# The genetic architecture of medication-use

**DOI:** 10.1101/2020.09.30.20204438

**Authors:** Palle Duun Rohde, Peter Sørensen, Mette Nyegaard

## Abstract

Genomics has been forecasted to revolutionise human health by improving medical treatment through a better understanding of the molecular mechanisms of human diseases. Despite great successes of the last decade’s genome-wide association studies (GWAS), the results have to a limited extent been translated to genomic medicine. We propose, that one route to get closer to improved medical treatment is by understanding the genetics of medication-use. Here we obtained entire medication profiles from 335,744 individuals from the UK Biobank and performed a GWAS to identify which common genetic variants are major drivers of medication-use. We analysed 9 million imputed genetic variants, estimated SNP heritability, partitioned the genomic variance across functional categories, and constructed genetic scores for medication-use. In total, 59 independent loci were identified for medication-use and approximately 18% of the total variation was attributable to common genetic (minor allele frequency >0.01) variants. The largest fraction of variance was captured by variants with low to medium minor allele frequency. In particular coding and conserved regions, as well as transcription start sites, displayed significantly enrichment of heritability. The average correlation between medication-use and predicted genetic scores was 0.14. These results demonstrate that medication-use *per se* is a highly polygenic complex trait and that individuals with higher genetic liability are on average more diseased and have a higher risk for adverse drug reactions. These results provide an insight into the genetic architecture of medication use and pave the way for developments of multicomponent genetic risk models that includes the genetically informed medication-use.

## Supplementary Table S2 for "The genetic architecture of medication-use"

### Sheet: Sheet1
UKBB coding	Name	Number of users in the white British cohort in the UK Biobank
2038460150	paracetamol	61604
1140868226	aspirin	44894
1140871310	ibuprofen	41756
1140861958	simvastatin	38379
1141188442	glucosamine product	22766
1140909674	cod liver oil capsule	19620
1140865634	omeprazole	19561
1141194794	bendroflumethiazide	19032
1140860806	ramipril	15864
99999	Free-text entry, unable to be coded	13787
1140879802	amlodipine	13618
1141191044	levothyroxine sodium	13610
1140866738	atenolol	13153
1193	omega-3/fish oil supplement	12770
1140864752	lansoprazole	11916
1140852976	multivitamins	10379
1141146234	atorvastatin	10179
1140861998	ventolin 100micrograms inhaler	9772
1140860696	lisinopril	9368
1140884600	metformin	8375
1140923346	co-codamol	7847
1140884488	diclofenac	7048
1140879616	amitriptyline	6366
1140921600	citalopram	5715
1140879406	ranitidine	5426
1140916682	evening primrose oil	5301
1140879760	bisoprolol	5004
1140888560	perindopril	4778
1140876592	multivitamin+mineral preparations	4639
1140911732	garlic product	4535
1187	chondroitin product	4413
1140909726	vitamin c product	4226
1140881856	salbutamol	4029
1141176832	seretide 50 evohaler	4022
1140879540	fluoxetine	3869
1140884516	thyroxine product	3816
1140875408	allopurinol	3786
1140922174	alendronate sodium	3786
1140879778	doxazosin	3769
1140883504	cetirizine	3769
1140864992	tramadol	3705
1141156836	candesartan cilexetil	3586
1140888266	warfarin	3395
1140883066	insulin product	3314
1140871050	calcichew d3 tablet	3134
1140909786	beclometasone	3111
1140916356	losartan	3019
1140888646	felodipine	2866
1140874744	gliclazide	2817
1140926934	tamsulosin	2817
1140870422	folic acid product	2780
1140888552	enalapril	2589
1140909708	furosemide	2517
1140862772	loratadine	2444
1141152998	irbesartan	2400
1140871024	vitamin b compound tablet	2374
1141146138	lipitor 10mg tablet	2335
1140876136	beconase 50micrograms nasal spray	2275
1141164828	adcal-d3 1.5g/10micrograms chewable tablet	2261
1140874420	quinine	2257
1140879842	propranolol	2239
1140888538	zinc product	2203
1140871462	naproxen	2177
1141168318	clopidogrel	2136
1140926606	salbutamol 100micrograms spacehaler	2085
1141174520	symbicort 100/6 turbohaler	2077
1140923350	co-dydramol	2067
1140862382	becotide 50 inhaler	2060
1140870788	calcium salts	2050
1141192410	rosuvastatin	2049
1140861806	aspirin 75mg tablet	1995
1141192736	ezetimibe	1985
1140874930	prednisolone	1922
1140911734	ginkgo forte tablet	1907
1140865354	gaviscon liquid	1820
1140866122	bendrofluazide	1804
1140869848	methotrexate	1803
1140884444	codeine	1734
1141150944	nasonex 0.05% aqueous nasal spray	1660
1140879428	mebeverine	1653
1140870390	ferrous sulphate	1620
1140888648	pravastatin	1604
1141145660	valsartan	1579
1140872228	gabapentin	1556
1140888098	fluticasone	1471
1140852948	calcium+vitamin d 500units tablet	1459
1140867878	sertraline	1434
1140868408	premarin 625micrograms tablet	1408
1140916282	venlafaxine	1372
1140876076	flixonase 50micrograms aqueous nasal spray	1338
1140884654	beclomethasone	1330
1141167594	qvar 50 inhaler	1293
1199	food supplement/plant/herbal extract	1237
1140871112	vitamin e product	1221
1140909806	dosulepin	1206
1140884464	dihydrocodeine	1167
1140863144	zopiclone	1166
1140868550	finasteride	1163
1189	co-enzyme q10/ubiquinone/bio-quinone/coenzyme q10	1157
1140882694	betnovate cream	1141
1140879464	loperamide	1128
1141177526	esomeprazole	1102
1140867888	paroxetine	1094
1140860954	isosorbide mononitrate	1086
1141146428	fexofenadine	1070
1140910766	nicorandil	1065
1140866078	indapamide	1059
1140870164	tamoxifen	1052
1140883748	selenium product	1049
1140862086	salamol 100micrograms inhaler	1042
1140860834	glyceryl trinitrate	1032
1140925800	movicol oral powder	1031
1140870570	vitamin b12 preparation	1016
1141171948	adcal 600mg chewable tablet	1001
1140888688	betahistine	998
1140873548	oxytetracycline	993
1140862476	beclazone 50 inhaler	971
1140888386	iron product	953
1140926732	meloxicam	952
1141146198	xalatan 0.005% eye drops	944
1140868472	vagifem 25mcg pessary	933
1140874852	thyroxine sodium	918
1140862148	serevent 25mcg inhaler	917
1140862144	salmeterol	909
1141152732	mirtazapine	908
1140870954	vitamin d product	897
1140863152	diazepam	895
1140884412	sumatriptan	881
1195	vitamin c product	872
2038459814	digoxin	868
1140865800	lactulose product	862
1141182628	tiotropium	849
1141182800	cerazette 75micrograms tablet	826
1140851812	gtn 400micrograms spray	793
1141153026	lercanidipine	785
1140861090	adalat 5mg capsule	779
1140862168	bricanyl 250mcg inhaler	770
1140883568	oxybutynin	766
1140865010	viscotears liquid eye gel	749
1140872072	tegretol 100mg tablet	749
1140861088	nifedipine	744
1140879774	alfuzosin	729
1197	evening primrose oil product	729
1140862572	budesonide	715
1140870856	calcichew 1.25g chewable tablet	713
1141200004	pregabalin	707
1141145812	minerals - magnesium	705
1141168326	kliovance 1mg/0.5mg tablet	700
1141156644	elleste duet conti tablet	694
1141171646	pioglitazone	693
1140869930	azathioprine	690
1140879430	domperidone	678
1140879806	diltiazem	677
1141146188	latanoprost	675
1141180036	fybogel orange s/f granules	671
1140863202	temazepam	666
1140888172	mometasone	665
1141168936	sildenafil	656
1140927328	terbinafine	651
1141162764	tolterodine l-tartrate	648
1141175684	risedronate sodium	647
1141192916	rino clenil 50micrograms nasal spray	644
1140879818	metoprolol	641
1140861128	tildiem 60mg m/r tablet	638
1140909702	sulfasalazine	638
1140922804	premique 0.625mg/5mg tablet	635
1141164086	salmeterol+fluticasone propionate	615
1141192740	ezetrol 10mg tablet	611
1140866236	spironolactone	610
1141168584	rabeprazole sodium	607
1140861778	dipyridamole	606
1141157126	montelukast product	605
1201	st john's wort/hypericum [ctsu]	601
1140923852	elleste-solo 1mg tablet	600
1141177532	nexium 20mg tablet	593
1140865716	senna	592
1141180212	escitalopram	589
1140929012	pantoprazole	586
1140874896	hydrocortisone	583
1140923022	arimidex 1mg tablet	582
1141181700	estradiol product	582
1140868482	tibolone	578
1140872200	epilim 100mg crushable tablet	575
1140921814	mirena 52mg intrauterine system	572
1140888510	verapamil	567
1140923670	gtn - glyceryl trinitrate	567
1140866116	frusemide	557
1140878226	diprobase cream	552
1140911658	imigran 50mg tablet	551
1140864286	flixotide 25micrograms inhaler	550
1140888570	flecainide	542
1140911730	flax oil tablet	540
1140874790	betamethasone	539
1140875990	hypromellose	538
1140879854	sotalol	528
1140911680	starflower oil	523
1141162824	detrusitol 1mg tablet	522
1141166006	telmisartan	521
1141200322	solifenacin	518
1140862574	pulmicort ls 50micrograms inhaler	517
1140922562	femoston 1/10 tablet	517
1140926592	estraderm mx 25 patch	517
1140883664	pizotifen	516
1140916790	evorel 25 patch	516
2038459704	carbamazepine	514
1141157486	salbutamol product	513
1140921822	mirena 20mcg/24hrs intrauterine system	512
1140882782	dermovate cream	509
1140857636	prempak 0.625 tablet	504
1141146606	calcium carbonate+cholecalciferol 1.25g/200iu tablet	501
1140862628	piriton 4mg tablet	500
1141182632	spiriva 18micrograms inhalation capsule	499
1140879792	terbutaline	495
1140865350	fybogel mebeverine sachet	492
1140911736	ginseng product	489
1140869180	microgynon 30 tablet	488
1140923336	co-tenidone	479
1141188146	simvador 10mg tablet	477
1141177600	rosiglitazone	471
1140871266	arthrotec tablet	470
1140868170	prochlorperazine	469
1140881472	lacri-lube eye ointment	469
1140884308	hydroxychloroquine	464
1140888366	thiamine preparation	464
1140869276	micronor tablet	458
1140882946	livial 2.5mg tablet	458
1140879634	trazodone	454
1140865580	asacol 400mg e/c tablet	453
1140865578	mesalazine	452
1140911682	selenium ace tablet	446
1140883548	ipratropium	443
1141172924	desloratadine	436
1140861954	fenofibrate	435
1140882236	seroxat 20mg tablet	432
1141168554	migraleve tablet	432
1140861832	tranexamic acid	430
1140867876	prozac 20mg capsule	427
1140883468	clonidine	423
1141187810	tadalafil	420
1141167334	colofac-100 tablet	416
1141193282	olmesartan	413
1140921828	dicloflex 25mg e/c tablet	407
1140868372	climaval 1mg tablet	402
1141181868	omacor 1g capsule	402
1140872290	lamotrigine	397
1140879494	metoclopramide	391
1141179992	dovobet ointment	385
1141172928	neoclarityn 5mg tablet	379
1141168680	orlistat	378
1140909874	vitamin b6 preparation	376
1141176570	fosamax 5mg tablet	376
1140882800	eumovate cream	374
1205	saw palmetto product	374
1141151718	evorel conti patch	373
1141179974	cozaar 25mg tablet	367
1140875420	baclofen	366
1140928916	olanzapine	364
1141156846	amias 2mg tablet	357
1140871168	voltarol 25mg e/c tablet	349
1140871542	mefenamic acid	349
1141176662	celecoxib	346
1140861276	lacidipine	345
1140860840	nitrolingual 400micrograms spray	341
1140862236	atrovent 20micrograms inhaler	340
1140873966	trimethoprim	336
1140870862	calcichew forte 2.5g chewable tablet	318
1141145668	diovan 40mg capsule	318
1203	aloe vera product	318
1140861138	adizem-60 m/r tablet	317
1140923402	co-amilofruse	316
1141150620	zolmitriptan	315
1141150624	zomig 2.5mg tablet	314
1141190158	cipralex 5mg tablet	314
1140873394	doxycycline	313
1141200384	vesicare 5mg tablet	313
1140867490	lithium product	310
2038460076	phenytoin	310
1141171152	cardicor 1.25mg tablet	309
1140872198	sodium valproate	308
1140865396	buscopan 10mg tablet	306
1141169520	cosopt 2%/0.5% eye drops	304
1140923018	anastrozole	303
1141157252	glyceryl trinitrate product	302
1140861924	bezafibrate	300
1140874686	glucophage 500mg tablet	298
1141180314	ibandronic acid	298
1141200564	duloxetine	297
1141168752	peptac liquid	294
1141180140	etoricoxib	292
1141168684	xenical 120mg capsule	291
1140865752	ispaghula husk	290
1141152590	glimepiride	290
1140861120	coracten sr 10mg m/r capsule	289
1140865416	colpermin 0.2ml m/r gel e/c capsule	287
1140862776	clarityn 10mg tablet	282
1140888502	amiodarone	279
1140876404	aqueous cream bp	278
1140910832	sodium warfarin	278
1140917056	kliofem tablet	277
1140928284	moxonidine	277
1140927086	arthrotec 50 tablet	275
1141173348	hydroxocobalamin	275
1140871688	solpadol caplet	274
1141151016	losartan potassium+hydrochlorothiazide 50mg/12.5mg tablet	274
1140869362	femulen tablet	273
1141175690	actonel 5mg tablet	273
1140879404	docusate sodium	272
1140866280	bumetanide	271
1140870956	alfacalcidol	271
1140923348	co-proxamol	271
1141176668	celebrex 100mg capsule	269
1140874866	carbimazole	268
1140856342	syndol tablet	267
1141180226	amoxicillin	267
1140869034	ortho-gynest 500micrograms pessary	266
1140910494	b12 - hydroxocobalamin prep	266
1140910640	luteine	266
1140874370	aciclovir	265
1140869278	noriday tablet	264
1141153006	aprovel 75mg tablet	264
1140909766	multivitamins capsule	263
1140865426	cimetidine	260
1140909788	sodium cromoglicate	260
1140873608	erythromycin	259
1141167932	rizatriptan	259
1140857620	depo-provera 50mg/1ml injection	258
1140881702	adalate 10mg capsule	258
1141151284	naratriptan	257
1140882394	paracetamol + codeine	256
1140879866	timolol	254
1140911754	anadin tablet	253
1140871188	etodolac	252
1140867726	lofepramine	248
1140875840	timolol 0.25% eye drops	248
1141164276	nebivolol	245
1141192000	dutasteride	243
1141176732	carbomers	242
1141157132	singulair 10mg tablet	241
1140928274	ropinirole	240
1140926780	adizem-xl plus m/r capsule	237
1140869036	ovestin 0.1% vaginal cream	236
1140872112	epanutin 25mg capsule	236
1141172918	celluvisc 1% single-use eye drops	235
1140926922	antihistamine 60mg tablet	234
1140872150	clonazepam	232
1140909936	indometacin	232
1141151288	naramig 2.5mg tablet	231
1141195232	budesonide+formoterol	230
1140882910	daktacort cream	226
1140909578	losec 10mg capsule	226
1140923688	zoton 15mg capsule	226
1141194386	telfast 30 tablet	225
1140865016	zolpidem	223
1140878036	diclofenac sodium+misoprostol	223
1140878304	e45 cream	223
1141157294	hydrocortisone product	222
1141180342	beclometasone dipropionate+salbutamol	222
1140865336	spasmonal 60mg capsule	221
1140871732	buprenorphine	221
1140879620	clomipramine	221
1140871472	naprosyn 250mg tablet	218
1140865588	pentasa sr 250mg m/r tablet	217
1140888092	elocon cream	217
1141168590	pariet 10mg e/c tablet	217
1141179920	lumigan 0.3mg/ml eye drops	217
1140864950	bisoprolol fumarate+hydrochlorothiazide 10mg/6.25mg tablet	216
1140909368	carvedilol	216
1141185326	travatan 40micrograms/ml eye drops	215
1141192414	crestor 10mg tablet	214
1141157264	salmeterol product	212
1140868532	testosterone product	211
1140871336	indomethacin	209
1141145896	letrozole	209
1140867504	priadel 200mg m/r tablet	208
1141168574	raloxifene hydrochloride	207
1140879424	alverine	206
1141184748	levocetirizine	205
1140884700	trimovate ointment	202
1141187776	nurofen 200mg tablet	202
1140868172	stemetil 5mg tablet	201
1141171336	eprosartan	201
1140863182	nitrazepam	200
1140865670	salazopyrin 500mg tablet	199
1140882498	penicillin	199
1140868364	prednisone	198
1140868580	norethisterone	198
1140909482	opticrom allergy eye drops	198
1141193346	olmetec 10mg tablet	198
1140927730	epaderm ointment	196
1141179914	bimatoprost	195
1140867818	nortriptyline	194
1140877892	voltarol emulgel	193
1140861780	persantin 25mg tablet	192
1140881882	timoptol 0.25% eye drops	192
1141187814	cialis 10mg tablet	192
1141191748	respiratory mometasone	191
1140864184	dovonex 50micrograms/g cream	190
1140874126	nitrofurantoin	190
1140880086	calcipotriol	190
1140888762	ismn - isosorbide mononitrate	190
1141152848	quetiapine	190
1140860904	trandolapril	189
1140909790	chlorphenamine	187
1140911640	lecithin product	187
1140866026	creon e/c granules in capsule	186
1140871692	morphine	186
1140923484	topiramate	185
1141199858	cardioplen xl 5mg m/r tablet	185
1140870196	zoladex 3.6mg implant	183
1141184726	xalacom 0.005%/0.5% eye drops	183
1141180392	cefalexin	182
1140883524	cinnarizine	181
1140911638	kelp+garlic product	181
1141168122	solpadol capsule	180
1140860690	cardura 1mg tablet	179
1140864196	climagest 1mg tablet	176
1140882776	fucibet cream	176
1140916980	zantac 75 tablet	176
1140862944	carbocisteine	175
1141146612	calceos chewable tablet	174
1140862380	becloforte 250micrograms inhaler	173
1140879630	imipramine	173
1140923276	co-amilozide	173
1141167940	maxalt 5mg tablet	172
1140888758	penicillin v	169
1140916288	efexor 37.5mg tablet	169
1141174032	doublebase gel	167
1140865564	imodium 2mg capsule	166
1140865668	sulphasalazine	166
1140882728	otomize ear spray	165
1141157458	hypromellose product	165
1140867444	risperidone	162
1140870306	iron+folic acid	162
1140862438	uniphyllin continus 200mg m/r tablet	160
1140873474	lymecycline	159
1140875486	colchicine	159
1140910814	sodium thyroxine	158
1140917034	airomir 100micrograms cfc-free inhaler	158
1141146508	nasacort 55micrograms aqueous nasal spray	157
1140865414	peppermint oil product	156
1140875336	nabumetone	156
1140888556	fosinopril	156
1140888594	fluvastatin	155
1140871680	tylex capsule	153
1141153032	zanidip 10mg tablet	153
1141168322	plavix 75mg tablet	151
1140851088	senokot 7.5mg tablet	150
1141171496	trospium	150
1140861166	dilzem sr 60mg long acting m/r capsule	149
1140881474	normacol granules	149
1140860750	captopril	148
1140911642	tacrolimus	147
1141164060	pramipexole	146
1140871196	lodine 200mg tablet	145
1140877630	calcium+ergocalciferol tablet	145
1140872492	nicotine product	143
1140875392	plaquenil 200mg tablet	143
1141145638	nasobec aqueous 50micrograms nasal spray	143
1141176288	azopt 10mg/ml eye drops	142
1140864734	combivent inhaler	140
1140876146	rhinocort 50micrograms nasal spray	140
1141180936	calcium carbonate+colecalciferol 1.25g/5micrograms tablet	140
1140868460	progynova 1mg tablet	139
1140873480	minocycline	139
1140881446	proctosedyl ointment	139
1141171932	levetiracetam	139
1140858452	hepacon b12 1mg/1ml injection	138
1141166294	leflunomide	138
1140868518	nuvelle tablet	137
1140869324	loestrin 20 tablet	137
1140923738	femseven 50 patch	137
1141194224	allergy relief antihistamine 4mg tablet	136
1140925978	mycophenolate	135
1140884622	oestrogen product	134
1140926430	climesse tablet	134
1141171100	exemestane	134
1141188658	asacol mr 400mg e/c tablet	134
1141189090	rosiglitazone 1mg / metformin 500mg tablet	134
1140873476	tetralysal 300 capsule	133
1140926940	flomax mr 400micrograms m/r capsule	133
1141195044	hydroxycarbamide	133
1140860728	quinapril	132
1140868458	hormonin tablet	132
1140869176	logynon tablet	132
1140878324	oilatum cream	132
1140884672	fludrocortisone	132
1140910548	iron sulphate	132
1141181594	estriol product	132
1140878186	liquifilm tears 1.4% eye drops	131
1140882618	diprosalic ointment	131
1140883968	carmellose	131
1140871052	calcium carbonate+cholecalciferol 1.25g/5micrograms tablet	130
1141168108	isotard 25xl m/r tablet	130
1141169844	dexamethasone+hypromellose 0.1%/0.5% eye drops	130
1140862266	phyllocontin continus 225mg m/r tablet	128
1140883476	procyclidine	128
1140909872	vitamin b1 preparation	128
1141180148	arcoxia 60mg tablet	128
1140879628	dothiepin	127
1140874138	ciprofloxacin	126
1140923572	adipine mr 10 m/r tablet	126
1140868080	cyclizine	125
1140879798	terazosin	125
1140911698	slozem 120mg m/r capsule	125
1140862060	ventolin 2mg tablet	124
1140868426	triamcinolone	123
1140910498	flu - influenza vaccine	123
1140860976	imdur 60mg durule	122
1140865786	bisacodyl	122
1141187818	cialis 20mg tablet	120
1141189094	avandamet 1mg / 500mg tablet	120
1140866800	half-inderal la 80mg m/r capsule	119
1140871666	piroxicam	119
1141185316	travoprost	119
1141176670	celebrex 200mg capsule	118
1140864472	xatral 2.5mg tablet	117
1140865872	magnesium citrate	117
1140928878	zumenon 1mg tablet	117
1141176284	brinzolamide	117
1141193272	testogel 50mg gel 5g sachet	117
1141200108	cymalon cranberry 1.5g/5ml liquid	117
1140862952	mucodyne 375mg capsule	115
1140864952	lisinopril+hydrochlorothiazide 10mg/12.5mg tablet	115
1141151946	cipramil 10mg tablet	115
1140910512	ismo - isosorbide mononitrate	113
1140928004	zimovane ls 3.75mg tablet	113
1141166200	implanon 68mg subdermal implant	113
1141168946	viagra 50mg tablet	113
1140869346	cilest tablet	112
1140872694	flucloxacillin	112
1140874014	metronidazole	112
1141166086	rennie duo oral suspension	112
1141168948	viagra 100mg tablet	112
1140852756	vitamin a	111
1140860802	coversyl 2mg tablet	111
1140922806	premique cycle 10mg tablet	111
1140888512	amiloride	110
1141178052	zapain caplet	110
1140865654	codeine phosphate+kaolin 10mg/3g/10ml mixture	109
1140909954	acyclovir	109
1141164872	sinemet-62.5 tablet	109
1140868772	didronel 200mg tablet	107
1140872036	paramax tablet	107
1140917428	angitil sr 90 m/r capsule	107
1140879392	manevac granules	106
1141157178	senna product	106
1140882626	betnesol 0.1% eye/ear/nose drops	105
1141173328	ursodeoxycholic acid	105
1140881320	magnesium carbonate	104
1140884696	clobetasone	104
1141168944	viagra 25mg tablet	104
1140868588	progesterone product	103
1141172436	indivina 1mg/2.5mg tablet	103
1140863302	lorazepam	102
1141190960	tramacet 325mg/37.5mg tablet	102
1140867998	motilium 10mg tablet	101
1140869164	mercilon tablet	101
1140883656	hydroxyzine	101
1141171940	keppra 250mg tablet	101
2038460068	phenobarbitone	101
1140875632	movelat gel	100
1140879658	chlorpromazine	100
1141157418	budesonide product	100
1140872338	madopar 62.5 capsule	99
1140910698	oil of peppermint	99
1140879644	amantadine	98
1140888390	ferrous salt product	98
1141157402	prednisolone product	98
1141167708	beclomist 50micrograms nasal spray	98
1140861202	istin 5mg tablet	97
1140912212	menophase tablet	96
1140861936	questran 4g/sachet powder	95
1140865382	merbentyl 10mg tablet	95
1140927320	dermol 500 lotion	95
1141153242	balsalazide disodium	95
1141172492	micardis 20mg tablet	95
1141180662	zirtek allergy 10mg tablet	95
1141190160	vascalpha 5mg m/r tablet	95
1140878530	canesten 1% cream	94
1141145630	nitromin 400micrograms cfc-free spray	94
1141168578	evista 60mg tablet	94
1141172698	monomax xl 60mg m/r tablet	94
1141174508	reductil 10mg capsule	94
1141180150	arcoxia 90mg tablet	94
1141187230	care cetirizine hayfever relief 10mg tablet	94
1140879762	celiprolol	93
1140880072	gamolenic acid	93
1141200072	lyrica 25mg capsule	93
1141200708	strontium product	93
1140869370	norgeston tablet	92
1140878172	tears naturale eye drops	92
1140879782	indoramin	92
1140882272	oramorph 10mg/5ml oral solution	92
1141172686	coaprovel 150mg/12.5mg tablet	92
1141151018	cozaar-comp 50mg/12.5mg tablet	91
1140862770	zirtek 10mg tablet	90
1140871506	ketoprofen	90
1140871984	dixarit 25mcg tablet	90
1140873642	azithromycin	90
1140864070	kapake tablet	89
1140873450	tetracycline	89
1141157494	ispaghula husk product	89
1141164068	mirapexin 0.088mg tablet	89
1141192248	vardenafil	89
1141195224	formoterol	89
1140862526	sodium cromoglycate	88
1140865394	hyoscine butylbromide	88
1140866804	inderal 10mg tablet	88
1140870488	forceval capsule	88
1140888362	pyridoxine preparation	88
1140868192	buccastem 3mg tablet	86
1140868816	desmopressin	86
1141172838	depakote 250mg e/c tablet	86
1141188594	humira 40mg injection solution 0.8ml prefilled syringe	86
1140868064	serc-8 tablet	85
1140911636	kalms tablet	85
1141167848	asasantin retard m/r capsule	85
1141168650	solpadeine capsule	85
1140860790	enalapril maleate+hydrochlorothiazide 20mg/12.5mg tablet	84
1140865000	zydol 50mg capsule	84
1140877826	sodium bicarbonate	84
1140854076	macrogol ointment	83
1140866466	securon 40mg tablet	83
1140872058	migril tablet	83
1140878512	capasal shampoo	83
1140880956	fentanyl	83
1140883520	chlorpheniramine	83
1141200768	protelos 2g sachets	83
1140874816	dexamethasone	82
1141157324	loratadine product	82
1140884512	liothyronine	81
1140888176	mometasone furoate 0.1% ointment	81
1140913292	synalar 1:10 cream	81
1141167206	oestrogel 0.06% gel	81
1140869162	marvelon tablet	80
1140870504	hydroxocobalamin product	80
1140880288	clotrimazole	80
1141150750	brimonidine tartrate	80
1141188836	felendil xl 5mg m/r tablet	80
1140865816	anusol cream	79
1141164616	protium 20mg e/c tablet	79
1141179764	tenofovir	78
1141194800	bendroflumethiazide+potassium 2.5mg/7.7mmol m/r tablet	78
1140861008	isosorbide dinitrate	77
1140884560	nefopam	77
1140888074	clobetasol	77
1140910706	phenobarbital	77
1141157364	metronidazole product	77
1141168648	solpadeine tablet	77
1140865762	regulan 3.6g/sachet powder	76
1140867948	amitriptyline hydrochloride+perphenazine 10mg/2mg tablet	76
1141188210	berocca effervescent tablet	76
1140864566	cabergoline	75
1140878184	sno-tears eye drops	75
1140882112	co-careldopa	75
1140882374	co-amoxiclav	75
1140922714	dorzolamide	75
1141172682	irbesartan+hydrochlorothiazide 150mg/12.5mg tablet	75
1141185986	cetraben emollient cream	75
1141187304	codipar caplet	75
1140853200	bromelains	74
1140878498	polytar liquid	74
1140882722	maxidex eye drops	74
1141179830	piriteze 10mg tablet	74
1140855380	salbuvent 100micrograms inhaler	73
1140862260	aminophylline	73
1140862760	acrivastine	73
1140862810	phenergan 10mg tablet	73
1141150754	alphagan 0.2% eye drops	73
1140865618	nizatidine	72
1140878378	dovonex 50micrograms/g ointment	72
1140917394	diclomax sr 75mg m/r capsule	72
1141178036	eltroxin 25micrograms tablet	72
1140864966	salbutamol+ipratropium 100micrograms/20micrograms inhaler	71
1140868456	oestradiol product	71
1140869186	ovranette tablet	71
1140871138	vitamin k product	71
1140871986	clonidine hydrochloride 25micrograms tablet	71
1140873634	clarithromycin	71
1140881938	beclomethasone dipropionate+salbutamol	71
1140883706	nedocromil	71
1140917450	oestrogel 1.25g gel	71
1141162544	lipantil micro 67mg capsule	71
1140921088	tridestra tablet	70
1141180592	perindopril+indapamide	70
1140864618	zestoretic 10 tablet	69
1140868520	estracombi tts patch	69
1140870512	cyanocobalamin product	69
1140872590	phenoxymethylpenicillin	69
1140875630	movelat cream	69
1140888438	glucose product	69
1140909780	colestyramine	69
1140876384	glandosane plain spray	68
1141172728	almotriptan	68
1141174424	solaraze 3% gel	68
1140911750	deep relief ibuprofen gel	67
1140912228	b12 - cyanocobalamin prep	67
1141171038	oxycodone hydrochloride	67
1140868120	trifluoperazine	66
1140868406	conjugated oestrogens	66
1140883500	azelastine	66
1141145900	femara 2.5mg tablet	66
1141151368	sandrena 0.5mg gel	66
1141153490	amisulpride	66
1141162526	benadryl allergy relief 8mg capsule	66
1141180598	coversyl plus 4mg/1.25mg tablet	66
1140867624	prothiaden 25mg capsule	65
1140910884	dovonex scalp solution	65
1140863098	sudafed 60mg tablet	64
1140868538	sustanon 100 oily injection	64
1140870932	ascorbic acid product	64
1140880462	metrogel 0.75% gel	64
1141146378	natrilix sr 1.5mg m/r tablet	64
1141165512	kapake capsule	64
1140871374	brufen 200mg tablet	63
1140874718	glibenclamide	63
1141153236	oxis 6micrograms turbohaler	63
1140878286	diprobase ointment	62
1140879668	selegiline	62
1140888432	potassium product	62
1140917306	bicalutamide	62
1141163114	modafinil	62
1140871180	rhumalgan 25mg e/c tablet	61
1140876098	otrivine 0.1% nasal drops	61
1140878248	oilatum emollient bath additive	61
1140881414	gastrocote liquid	61
1140882756	timodine cream	61
1140922718	trusopt 2% ophthalmic solution	61
1141201038	valsartan+hydrochlorothiazide 80mg/12.5mg tablet	61
1140862026	ciprofibrate	60
1140878190	minims artificial tears single-use eye drops	60
1141169516	dorzolamide+timolol	60
1141177826	micropirin 75mg e/c tablet	60
1141201040	co-diovan 80mg/12.5mg tablet	60
1141202030	estradot 25micrograms patch	60
1140861996	salbulin 100micrograms inhaler	59
1140862016	ventodisks 200micrograms/blister disks+diskhaler	59
1140871996	sanomigran 500micrograms tablet	59
1140877988	teoptic 1% eye drops	59
1140909354	motifene 75mg e/c+m/r capsule	59
1141151474	viazem xl 120mg m/r capsule	59
1141189134	stalevo 50mg / 12.5mg / 200mg tablet	59
1140862722	nytol 25mg tablet	58
1140872420	sinemet-ls tablet	58
1140883478	pyridostigmine	58
1141166746	capsaicin 0.025% cream	58
1141173872	cetraben cream	58
1141191312	calfovit d3 powder for oral suspension	58
1141200640	easyhaler salbutamol 100mcg breath-actuated dry powder inh	58
1140865338	alverine citrate+sterculia 0.5%/62% granules	57
1140868514	trisequens tablet	57
1140874646	glipizide	57
1141179846	protopic 0.03% ointment	57
1140866406	frumil tablet	56
1140870800	sandocal 400 effervescent tablet	56
1140876006	polyvinyl alcohol 1% eye drops	56
1140882082	promethazine product	56
1140923920	volsaid retard 75mg m/r tablet	56
1141157470	fentanyl product	56
1141171104	aromasin 25mg tablet	56
1141194852	dicycloverine	56
1140882852	locoid 0.1% cream	55
1140888578	antihypertensive	55
1141173342	folinic acid	55
1140863268	clobazam	54
1140872302	lamictal 25mg tablet	54
1140878236	calmurid cream	54
1141179824	yasmin tablet	54
1141200400	amlostin 5mg tablet	54
1140871682	solpadol effervescent tablet	53
1140873780	co-trimoxazole	53
1141157254	isosorbide mononitrate product	53
1141157412	ibuprofen product	53
1141192004	avodart 500micrograms capsule	53
1140861928	bezalip-mono 400mg m/r tablet	52
1140865170	dried yeast 300mg tablet	52
1140852766	vitamin a+d capsule	51
1140868074	stugeron 15mg tablet	51
1140870556	slow-k 600mg m/r tablet	51
1140875816	pilocarpine	51
1140878098	betagan eye drops	51
1140878328	hydromol cream	51
1140888184	mometasone furoate 0.1% lotion	51
1140917432	rapitil 2% eye drops	51
1140928880	geltears gel	51
1141180152	arcoxia 120mg tablet	51
1141195836	dermol cream	51
1140860714	zestril 2.5mg tablet	50
1140867884	lustral 50mg tablet	50
1140871546	ponstan 250mg capsule	50
1140879482	antacid tablet	50
1140879730	buspirone	50
1140880264	ketoconazole 2% shampoo	50
1140927692	topamax 25mg tablet	50
1140928384	ritonavir	50
1141152736	zispin 30mg tablet	50
1141157332	sumatriptan product	50
1141171344	teveten 300mg tablet	50
1140882542	fucidin cream	49
1140928212	plendil 2.5mg m/r tablet	49
1141152228	elleste-solo mx 40 patch	49
1141172628	almogran 12.5mg tablet	49
1141173346	cortisone	49
1141173814	zoledronic acid	49
1141173888	xismox xl 60 m/r tablet	49
1141188426	gavilast-p 75mg tablet	49
1140867756	trimipramine	48
1140872132	primidone	48
1140876052	syntaris 25micrograms nasal spray	48
1140876312	emulsifying ointment bp	48
1140883030	pred forte 1% eye drops	48
1140926778	diltiazem hcl+hydrochlorothiazide 150mg/12.5mg m/r capsule	48
1141153172	asmasal 100micrograms spacehaler	48
1141194810	atenolol+bendroflumethiazide	48
2038459888	cyclosporin	48
1140861884	maxepa 1g capsule	47
1140862412	theophylline product	47
1140865658	lomotil tablet	47
1140872134	mysoline 250mg tablet	47
1140880466	amorolfine	47
1141167140	exorex lotion	47
1141167744	neoral 10mg capsule	47
1141180644	cefradine	47
1140860836	coro-nitro spray 400micrograms spray	46
1140877872	voltaren retard 100mg m/r tablet	46
1140880234	dianette tablet	46
1140882142	pseudoephedrine	46
1141171652	actos 15mg tablet	46
1140866450	bendrofluazide+potassium 2.5mg/7.7mmol m/r tablet	45
1140869334	femodene tablet	45
1140873288	cephalexin	45
1140875452	methocarbamol	45
1140879794	prazosin	45
1141152098	rinatec 0.03% aqueous nasal spray	45
1141163146	beclo-aqua 50 nasal spray	45
1141164280	nebilet 5mg tablet	45
1141193290	lyrinel xl 5mg m/r tablet	45
1140862584	pulmicort ls 50micrograms spacer inhaler	44
1140865418	mintec 0.2ml e/c capsule	44
1140870296	ferrograd 325mg filmtab	44
1140928338	requip 0.25mg tablet	44
1141152860	seroquel 25mg tablet	44
1141153270	asmabec 50micrograms spacehaler	44
1141157056	mizolastine product	44
1141171048	oxycontin 10mg m/r tablet	44
1141181562	benadryl one a day 10mg tablet	44
1141190244	rhinolast 0.1% nasal spray	44
1140855562	benadryl 25mg capsule	43
1140860470	methyldopa	43
1140862560	ventide inhaler	43
1140864232	provera 2.5mg tablet	43
1140866460	half securon sr 120mg m/r tablet	43
1140866756	tenormin 25 tablet	43
1140870284	prostap sr 3.75mg injection (pdr for recon)+diluent+kit	43
1140874272	fluconazole	43
1140882464	daktarin 2% cream	43
1140883028	predsol 0.5% eye/ear drops	43
1140888676	naftidrofuryl	43
1140909816	trihexyphenidyl	43
1140909844	ciclosporin	43
1140911728	beta-carotene product	43
1140921024	betacap scalp application	43
1141153248	colazide 750mg capsule	43
1141184752	xyzal 5mg tablet	43
1140872026	migraleve duopack tablet	42
1140879824	labetalol	42
1140883162	combined oral contraceptive product	42
1141167014	nevirapine	42
1141179982	betamethasone+calcipotriol	42
1140865686	dulco-lax 5mg e/c tablet	41
1140867244	stelazine 1mg tablet	41
1140870852	vitamin a product	41
1140875596	algesal cream	41
1140877600	halibut-liver oil capsule	41
1140878308	aveeno cream	41
1140923788	monomax sr 40 m/r capsule	41
1141157060	mizollen 10mg m/r tablet	41
1141168660	repaglinide	41
1141177606	avandia 4mg tablet	41
1141189380	emtricitabine	41
1140863244	valium 2mg tablet	40
1140863442	oxazepam	40
1140868608	proscar 5mg tablet	40
1140869270	medroxyprogesterone	40
1140869492	ditropan 2.5mg tablet	40
1140869842	mercaptopurine	40
1140874746	diamicron 80mg tablet	40
1140880092	neotigason 10mg capsule	40
1140881448	scheriproct ointment	40
1140909800	flupentixol	40
1140925806	aceclofenac	40
1141179072	pulvinal beclomethasone diprop 100mcg breath-act dry pdr inh	40
1141187790	micardisplus 40mg/12.5mg tablet	40
1140865408	mebeverine hcl+ispaghula 135mg/3.5g/sachet granules	39
1140865840	predfoam 20mg enema	39
1140868134	ondansetron	39
1140868508	cyclo-progynova 1mg tablet	39
1140872646	amoxycillin	39
1140874104	dapsone	39
1140875642	ketoprofen 2.5% gel	39
1140879810	nicardipine	39
1140882104	hyoscine	39
1140884704	cortisone product	39
1140910442	bzt - bendrofluazide	39
1140923598	fematrix 40 patch	39
1141167096	loperamide hydrochloride+simethicone	39
1141172214	supralip 160mg m/r tablet	39
1141184722	latanoprost+timolol	39
1141195280	novolizer budesonide 200micrograms/dose cartridge+inhaler	39
1141201244	eplerenone	39
1140860418	propranolol hydrochloride+bendrofluazide 80mg/2.5mg capsule	38
1140860532	minoxidil	38
1140862290	adrenaline product	38
1140869100	alprostadil	38
1140879826	levobunolol	38
1141153186	tizanidine	38
1141165518	efavirenz	38
1141167038	rozex 0.75% cream	38
1141169700	entacapone	38
1141188152	felotens xl 5mg m/r tablet	38
1141200878	oilatum bath formula liquid bath additive	38
1141201718	nebido 1000mg/4ml solution for injection	38
1140871388	cuprofen 200mg tablet	37
1140876424	cocois ointment	37
1140916950	nizoral 20mg/ml shampoo	37
1140917310	casodex 50mg tablet	37
1140925778	paracodol capsule	37
1141192666	frovatriptan	37
1141200782	neofel xl 5mg m/r tablet	37
1140863176	lormetazepam	36
1140866402	dyazide tablet	36
1140867304	sulpiride	36
1140871780	mst continus 30mg m/r tablet	36
1140875684	minims prednisolone 0.5% single-use eye drops	36
1140878676	loceryl nail lacquer	36
1140880090	acitretin	36
1140882742	efcortelan 0.5% cream	36
1140917128	imedeen tablet	36
1141187788	telmisartan+hydrochlorothiazide 40mg/12.5mg tablet	36
1140857690	oestradiol 25mg implant 36 week	35
1140867168	haloperidol	35
1140868422	harmogen 1.5mg tablet	35
1140869778	efudix cream	35
1140872214	valproic acid	35
1140875616	ibugel gel	35
1140876088	sudafed 0.05% nasal spray	35
1140879502	olsalazine	35
1140881026	meptazinol	35
1140881334	co-phenotrope	35
1140888686	hydralazine	35
1140909876	calciferol	35
1140916342	beta-blocker	35
1141145880	cacit d3 granules	35
1141177686	fersamal tablet	35
1141178054	zapain capsule	35
1141178816	aranesp 10micrograms/0.4ml prefilled syringe	35
1140861926	bezalip 200mg tablet	34
1140863120	loprazolam	34
1140863286	atarax 10mg tablet	34
1140863328	chlordiazepoxide	34
1140868794	sodium clodronate	34
1140870194	goserelin	34
1140871684	remedeine tablet	34
1140874794	betnesol 500mcg soluble tablet	34
1140881890	betoptic 0.5% eye drops	34
1140883014	ortho-dienoestrol 0.01% cream	34
1140910824	ursodesoxycholic acid	34
1141151978	reboxetine	34
1141186750	biotene oralbalance oral gel	34
1141195974	aripiprazole	34
1140851556	bedranol 10mg tablet	33
1140859220	fusidic acid	33
1140872064	carbamazepine product	33
1140872434	half-sinemet cr m/r tablet	33
1140875546	piroxicam 0.5% gel	33
1140876154	flunisolide	33
1140882110	co-beneldopa	33
1141174388	calcitriol	33
1141192670	migard 2.5mg tablet	33
1141200440	glivec 100mg tablet	33
1141201834	cymbalta 30mg gastro-resistant capsule	33
1140856442	solpadeine soluble effervescent tablet	32
1140861282	motens 2mg tablet	32
1140869256	brevinor tablet	32
1140874302	itraconazole	32
1140875974	locorten-vioform ear drops	32
1140876394	salivix pastille	32
1140881748	zocor 10mg tablet	32
1140881922	becodisks 100micrograms disks+diskhaler	32
1140882116	morphine sulphate+atropine sulphate	32
1140910750	glycerol suppository	32
1140921938	diethylamine salicylate 10% cream bp	32
1141152912	caverject 5micrograms injection (pdr for recon)+diluent	32
1141164652	unguentum m cream	32
1141168714	propiverine hydrochloride	32
1141174500	sibutramine	32
1141188408	tritace 1.25mg tablet	32
1141189064	solpadeine plus soluble effervescent tablet	32
1141192260	levitra 20mg tablet	32
1140860838	gtn 300micrograms sublingual tablet	31
1140865536	sucralfate	31
1140867152	depixol 3mg tablet	31
1140870958	one-alpha 250nanograms capsule	31
1140872480	disulfiram	31
1140873650	clindamycin	31
1140878244	balneum bath oil	31
1140878418	alphosyl hc cream	31
1140888770	epinephrine	31
1140926796	mobic 15mg tablet	31
1141153410	malarone tablet	31
1141165852	abacavir	31
1141182674	fenactol 25mg e/c tablet	31
1141188588	adalimumab	31
1141189068	solpadeine headache soluble tablet	31
1140857200	calcium sulphaloxate	30
1140860332	sotalol hydrochloride+hydrochlorothiazide 80mg/12.5mg tablet	30
1140866000	ursofalk 250mg capsule	30
1140866162	hydrochlorothiazide	30
1140869266	trinovum tablet	30
1140878048	otrivine-antistin eye drops	30
1140878346	alphosyl cream	30
1140884634	cyproterone	30
1140888482	propafenone	30
1140911748	ibuprofen+menthol 5%/3% gel	30
1140928142	lamivudine	30
1141166368	femodette tablet	30
1141173444	dulco-lax 2.5mg perles	30
1141200748	care ibuprofen 10% gel	30
1140865772	methylcellulose	29
1140871236	flurbiprofen	29
1140881454	xyloproct ointment	29
1140882396	paracetamol+dihydrocodeine tartrate	29
1140883480	propantheline	29
1140884074	gentisone hc ear drops	29
1140884396	benzydamine	29
1140888142	metosyn 0.05% cream	29
1141171502	regurin 20mg tablet	29
1141172620	copaxone 20mg injection (pdr for recon)	29
1141173030	capecitabine	29
1141190956	paracetamol+tramadol	29
1140863552	paramol tablet	28
1140866420	moduretic tablet	28
1140867640	doxepin	28
1140867690	anafranil 10mg capsule	28
1140869604	cyclophosphamide	28
1140871734	temgesic 200mcg sublingual tablet	28
1140871776	mst continus 10mg m/r tablet	28
1140875640	traxam gel	28
1140877612	vitamin c+a+d tablet	28
1140878734	corsodyl original mouthwash	28
1140916608	rozex 0.75% gel	28
1140917448	oestradiol 1.25g/dose gel	28
1141153080	nytol 25mg caplet	28
1141156984	amaryl 1mg tablet	28
1141168374	dermol 200 shower emollient	28
1141185480	ispagel 3.5g/sachet s/f powder	28
1140868496	duphaston 10mg tablet	27
1140874674	tolbutamide	27
1140876026	simple eye ointment	27
1140878330	sudocrem cream	27
1140880140	zineryt topical solution	27
1140882904	canesten hc cream	27
1140884482	methadone	27
1140910036	mtx - methotrexate	27
1140910670	niacin	27
1140926990	acamprosate calcium	27
1141173882	nateglinide	27
1140857044	tetralysal 204mg capsule	26
1140857912	desogestrel	26
1140863292	ucerax 25mg tablet	26
1140872236	neurontin 100mg capsule	26
1140878052	fml eye drops	26
1140882730	colifoam 10% foam	26
1140883600	diphenhydramine product	26
1141167832	zemtard 120 xl m/r capsule	26
1141168718	detrunorm 15mg tablet	26
1141173212	benadryl plus capsule	26
1141175204	oxcarbazepine	26
1141181150	cilostazol	26
1140857748	genotropin 12iu multidose injection	25
1140861868	nicotinic acid product	25
1140864558	capsaicin 0.075% cream	25
1140865380	kolanticon gel	25
1140867420	clozapine	25
1140875540	ibuleve gel	25
1140882160	rynacrom 2% nasal drops	25
1141168340	zafirlukast	25
1141170844	liquid paraffin product	25
1141192258	levitra 10mg tablet	25
1140855694	oxygen gas	24
1140862424	slo-phyllin 60mg m/r capsule	24
1140864346	cocois scalp ointment	24
1140867456	modecate 12.5mg/0.5ml oily injection	24
1140868240	paracetamol product	24
1140870486	folicin tablet	24
1140874336	ketoconazole	24
1140874360	nystatin	24
1140876588	ergocalciferol product	24
1140879758	betaxolol	24
1140879822	carteolol	24
1140881622	co-danthramer	24
1140882478	zovirax 5% cream	24
1140882718	maxitrol eye drops	24
1140882908	hydrocortisone+miconazole	24
1140909706	chlortalidone	24
1141166772	combivir tablet	24
1141181818	estradiol+norethisterone acetate 1mg/0.5mg tablet	24
1141182110	sulfadiazine	24
1141189464	exe-cort hydrocortisone 1% cream	24
1140861594	clexane 20mg/0.2ml prefilled syringe	23
1140862162	bricanyl 5mg tablet	23
1140862938	acetylcysteine	23
1140865366	maalox plus suspension	23
1140865628	misoprostol	23
1140868902	acarbose	23
1140870554	sando-k effervescent tablet	23
1140875736	fucithalmic m/r eye drops	23
1140876240	adcortyl in orabase oral paste	23
1140879544	fluvoxamine	23
1140879746	promazine	23
1140879902	coal tar product	23
1140881330	magnesium hydroxide	23
1140882630	diprosone cream	23
1140882818	alphaderm cream	23
1140910566	glyclizide	23
1141146126	atenolol+bendrofluazide	23
1141177762	risperdal 0.5mg tablet	23
1141188516	anadin paracetamol 500mg tablet	23
1141190554	atazanavir	23
1141190642	germoloids cream	23
1141192302	opatanol 1mg/ml eye drops	23
1140860610	hytrin 2mg tablet	22
1140862474	aerobec 50mcg autohaler	22
1140862624	chlorpheniramine maleate	22
1140862998	sudafed co tablet	22
1140870508	cobalin-h 1mg/1ml injection	22
1140870520	cytamen 1mg/1ml injection	22
1140882472	lamisil 250mg tablet	22
1140909878	vitamin d2	22
1140910730	cromoglycate	22
1140911708	estring 2mg(7.5micrograms/24hours) vaginal ring	22
1140911762	lemsip sachet	22
1140911830	durogesic 25micrograms/hour patch	22
1141145710	alphosyl shampoo	22
1141150840	aricept 5mg tablet	22
1141167844	dipyridamole+aspirin	22
1141174512	budesonide+eformoterol	22
1140856240	panadol 500mg tablet	21
1140861000	glytrin 400micrograms spray	21
1140862070	ventolin cr 4mg m/r tablet	21
1140865996	ursodeoxycholic acid product	21
1140867952	fluanxol 500micrograms tablet	21
1140868342	acupan 30mg tablet	21
1140868400	oestriol product	21
1140870946	redoxon 25mg tablet	21
1140871162	vitamins capsule bpc	21
1140879476	laxative	21
1140880460	tioconazole	21
1140882778	lotriderm cream	21
1140884640	nerisone 0.1% cream	21
1140888644	emollient product	21
1140909890	sulfinpyrazone	21
1140916890	valaciclovir	21
1140928742	zamadol 50mg capsule	21
1141152986	zomorph 10mg m/r capsule	21
1141167020	viramune 200mg tablet	21
1141189390	mesren mr 400mg m/r tablet	21
1141194840	hydrocortisone+lidocaine	21
1140851072	dioctyl 100mg tablet	20
1140860982	elantan 10 tablet	20
1140867850	phenelzine	20
1140869366	levonorgestrel	20
1140871174	voltarol 100mg suppository	20
1140871700	sevredol 10mg tablet	20
1140874346	miconazole	20
1140874482	chloroquine	20
1140875868	acetazolamide	20
1140878170	hypotonic artificial tears eye drops	20
1140883044	tri-adcortyl cream	20
1140910772	ikorel 10mg tablet	20
1140926794	mobic 7.5mg tablet	20
1140928222	andropatch 2.5mg/24hours transdermal patch	20
1141157304	clotrimazole product	20
1141157356	erythromycin product	20
1141164148	imidapril hydrochloride	20
1141169694	difflam sore throat 0.15% oral rinse	20
1141171050	oxycontin 20mg m/r tablet	20
1141171672	sudafed dual relief capsule	20
1141179066	pulvinal salbutamol 200mcg breath-act dry powder inhaler	20
1141179734	nyogel 0.1% liquid eye gel	20
1141180228	amoxicillin product	20
1141193170	eccoxolac 300mg capsule	20
1140858448	neo-cytamen 250micrograms/1ml injection	19
1140860324	tenoret 50 tablet	19
1140861418	oxerutins 250mg capsule	19
1140862414	nuelin 125mg tablet	19
1140862532	intal 5mg inhaler	19
1140866352	navispare tablet	19
1140866568	disopyramide	19
1140867494	camcolit 250 tablet	19
1140868494	dydrogesterone	19
1140868784	disodium pamidronate	19
1140871686	remedeine forte tablet	19
1140871920	dhc continus 60mg m/r tablet	19
1140878246	balneum plus bath oil	19
1140881442	anusol hc ointment	19
1140882072	ilube eye drops	19
1140883828	polytar af liquid	19
1140884388	pethidine	19
1140909704	sodium picosulfate	19
1140923732	curatoderm 4micrograms/g ointment	19
1141146426	balneum plus cream	19
1141150866	maxolon 5mg tablet	19
1141165470	felodipine+ramipril	19
1141179944	galpharm hayfever and allergy relief 10mg tablet	19
1141188512	non-drowsy sinutab tablet	19
1141189008	solpadeine plus capsule	19
2018610518	nicotine	19
1140851530	quinidine	18
1140860358	tenif capsule	18
1140862028	modalim 100mg tablet	18
1140865330	pro-banthine 15mg tablet	18
1140865576	cholestyramine	18
1140865808	lactugal solution	18
1140867934	triptafen tablet	18
1140868586	utovlan 5mg tablet	18
1140874950	prednesol 5mg tablet	18
1140875766	fluorometholone	18
1140878266	eurax cream	18
1140882724	sofradex eye/ear drops	18
1140882906	hydrocortisone+clotrimazole	18
1140888134	eczederm+hydrocortisone cream	18
1140925986	cellcept 250mg capsule	18
1141152988	zomorph 30mg m/r capsule	18
1141171066	oxynorm 5mg capsule	18
1141174756	oxactin 20mg capsule	18
1141180200	silkis 3micrograms/g ointment	18
1141188522	feminax tablet	18
1141188546	niaspan 500mg m/r tablet	18
1141188642	avonex 30micrograms/0.5ml prefilled syringe	18
1141189776	monomil xl 60mg m/r tablet	18
1141191010	sebomin mr 100mg m/r capsule	18
1141192154	metrosa 0.75% gel	18
1141201306	fibrazate xl 400mg m/r tablet	18
1140852836	cacit 500mg effervescent tablet	17
1140856348	veganin tablet	17
1140860498	celectol 200mg tablet	17
1140860846	suscard 1mg m/r buccal tablet	17
1140861416	paroven 250mg capsule	17
1140862140	pulmadil 200micrograms inhaler	17
1140862742	vallergan 10mg tablet	17
1140864916	stilnoct 5mg tablet	17
1140867920	moclobemide	17
1140868804	bonefos 400mg capsule	17
1140868866	bromocriptine	17
1140869190	trinordiol tablet	17
1140870410	ferrous gluc+folic acid+ascorbic acid 250mg/5mg/10mg tablet	17
1140870980	calcitriol product	17
1140871004	vitamins b+c	17
1140871778	oramorph 10mg/5ml oral unit dose vial	17
1140872152	rivotril 500mcg tablet	17
1140874192	macrodantin 100mg capsule	17
1140878030	ibuprofen+codeine phosphate	17
1140880306	nizoral 2% cream	17
1140880726	hirudoid cream	17
1140881324	magnesium trisilicate	17
1140882538	chloramphenicol 0.25% eye drops	17
1140882920	fucidin h cream	17
1140884498	felbinac	17
1140888628	hydrocortistab 1% cream	17
1140909792	alimemazine	17
1140911758	hedex tablet	17
1140923272	co-triamterzide	17
1141162550	monosorb xl 60 m/r tablet	17
1141168646	panadol extra tablet	17
1141179886	propecia 1mg tablet	17
1141180734	colestyramine product	17
1141185284	imatinib	17
1140860784	innozide tablet	16
1140861856	gemfibrozil	16
1140865734	liquid paraffin	16
1140865778	sterculia	16
1140869412	potassium citrate 3g/sachet granules	16
1140874190	macrodantin 50mg capsule	16
1140874976	methylprednisolone	16
1140875278	acemetacin	16
1140875454	robaxin 750mg tablet	16
1140875566	chloramphenicol 1% eye ointment	16
1140875696	lodoxamide	16
1140876104	tri-adcortyl otic ear ointment	16
1140881028	meptid 200mg tablet	16
1140881444	proctofoam hc foam	16
1140882274	oramorph 100mg/5ml concentrated oral solution	16
1140882474	lamisil 1% cream	16
1140882832	otosporin ear drops	16
1140882976	growth hormone product	16
1140883560	orphenadrine	16
1140922636	zydol sr 100mg m/r tablet	16
1141153424	zamadol sr 100mg m/r capsule	16
1141167748	solpadeine max tablet	16
1141181882	betaferon 300micrograms injection (pdr for recon)+diluent	16
1140856336	codis dispersible tablet	15
1140860308	metoprolol tartrate+chlorthalidone 100mg/12.5mg tablet	15
1140860398	kalten capsule	15
1140860882	cilazapril	15
1140860994	isib 20mg tablet	15
1140861922	lipid lowering drug	15
1140861970	lipostat 10mg tablet	15
1140865990	digitoxin	15
1140867758	surmontil 10mg tablet	15
1140869260	norimin tablet	15
1140872030	migraleve yellow tablet	15
1140872798	augmentin 375mg tablet	15
1140873482	minocin 50mg tablet	15
1140875316	penicillamine	15
1140877890	transvasin cream	15
1140878060	alomide eye drops	15
1140878288	unguentum merck cream	15
1140878672	trosyl nail solution	15
1140880200	dalacin t topical solution	15
1140881318	co-magaldrox	15
1140916270	liquid paraffin+white soft paraffin 50%/50% ointment	15
1141157414	salicylic acid product	15
1141170964	oxynorm 10mg capsule	15
1141181220	ethinylestradiol	15
1141187568	sustiva 600mg tablet	15
1141188524	niquitin cq 2mg mint lozenge	15
1141189010	solpadeine plus tablet	15
1141200498	senokot hi-fibre lemon 3.5g/sachet s/f granules	15
1141200570	yentreve 20mg gastro-resistant capsule	15
1140856468	beclamide	14
1140860192	nadolol	14
1140860328	tenoretic tablet	14
1140860912	gopten 500micrograms capsule	14
1140862668	ketotifen	14
1140865966	digoxin product	14
1140866654	tambocor 50mg tablet	14
1140866802	half beta-prograne 80mg m/r capsule	14
1140867960	tryptophan product	14
1140869978	hydroxyurea	14
1140871238	froben 50mg tablet	14
1140871522	oruvail 100 m/r capsule	14
1140871638	napratec tablet combination pack	14
1140871786	mst continus 100mg m/r tablet	14
1140875620	difflam cream	14
1140876350	cod liver oil+zinc oxide 11.4/38% ointment	14
1140877894	oruvail gel	14
1140878252	hydromol emollient bath additive	14
1140879830	oxprenolol	14
1140880208	azelaic acid	14
1140880680	influenza vaccine	14
1140881422	asilone liquid	14
1140881692	univer 120mg m/r capsule	14
1140882100	zuclopenthixol	14
1140883494	atropine	14
1140883914	flavoxate	14
1140884676	fluocinolone	14
1140888456	dioralyte product	14
1140888818	mestinon 60mg tablet	14
1140909848	diethylstilbestrol	14
1140910734	disodium cromoglycate	14
1140926686	femapak 40 patch+tablet	14
1140926994	campral ec 333mg e/c tablet	14
1141145870	fortipine la40 m/r tablet	14
1141156666	neorecormon 500iu injection (pdr for recon)+solvent	14
1141171052	oxycontin 40mg m/r tablet	14
1141171548	zimbacol xl 400mg m/r tablet	14
1141175192	sevelamer	14
1141180580	progynova ts 50 50micrograms patch	14
1141185436	eletriptan	14
1141189066	solpadeine headache tablet	14
1141190952	cuprofen plus tablet	14
1141192298	olopatadine	14
1140856454	df118 30mg tablet	13
1140861588	enoxaparin	13
1140861698	sinthrome 1mg tablet	13
1140861702	phenindione	13
1140862632	piriton 10mg/1ml injection	13
1140864592	lescol 20mg capsule	13
1140865358	maalox tablet	13
1140865598	salofalk 250mg e/c tablet	13
1140872484	antabuse 200mg tablet	13
1140873930	septrin 480mg tablet	13
1140878174	isopto plain 0.5% eye drops	13
1140878350	carbo-dome cream	13
1140878510	alphosyl 2 in 1 shampoo	13
1140882708	clobetasone butyrate+neomycin sulphate	13
1140882836	vioform hydrocortisone cream	13
1140909480	aspro clear maximum strength soluble tablet	13
1140909484	hay-crom eye drops	13
1140911834	durogesic 75micrograms/hour patch	13
1140921844	powergel 2.5% gel	13
1140928290	physiotens 200micrograms tablet	13
1141150594	interferon beta-1a	13
1141163118	provigil 100mg tablet	13
1141168344	accolate 20mg tablet	13
1141169530	brexidol 20mg tablet	13
1141175196	renagel 403mg capsule	13
1141188766	duac once daily gel	13
1141194372	doxadura 1mg tablet	13
1140851314	acidol-pepsin tablet	12
1140853186	chloramphenicol eye drops	12
1140856436	propain tablet	12
1140860356	beta-adalat capsule	12
1140860580	hypovase 500mcg tablet	12
1140862008	steri-neb salamol 2.5mg/2.5ml nebulisation unit	12
1140863272	frisium 10mg capsule	12
1140864820	cutivate 0.05% cream	12
1140866318	spirolone 25mg tablet	12
1140866724	acebutolol	12
1140867150	flupenthixol	12
1140867914	tranylcypromine	12
1140868536	restandol 40mg capsule	12
1140868644	somatropin	12
1140869254	binovum tablet	12
1140869262	ovysmen tablet	12
1140870200	octreotide	12
1140871604	sulindac	12
1140871616	surgam 200mg tablet	12
1140871672	feldene 10mg capsule	12
1140872440	symmetrel 100mg capsule	12
1140872734	augmentin 625mg tablet	12
1140874160	ofloxacin	12
1140875308	myocrisin 50mg/0.5ml injection	12
1140877868	voltarene 25mg e/c tablet	12
1140879660	pergolide	12
1140881714	capozide tablet	12
1140882544	fucidin ointment	12
1140882774	betamethasone+fusidic acid	12
1140883858	dantrolene	12
1140884090	neomycin product	12
1140884326	mepacrine	12
1140884558	ketorolac	12
1140888630	hydrocortisyl 1% cream	12
1140910372	chloramiphene	12
1140917114	alka-seltzer tablet	12
1140926004	entocort cr 3mg m/r capsule	12
1140927544	glyceryl trinitrate patch	12
1140927812	decongestant 0.05% nasal spray	12
1141150834	donepezil hydrochloride	12
1141157260	bezafibrate product	12
1141157496	diazepam product	12
1141167976	zyprexa 2.5mg tablet	12
1141172758	as saliva orthana spray	12
1141176858	zyban 150mg m/r tablet	12
1141187094	cabren 2.5mg m/r tablet	12
1141188576	felogen xl 5mg m/r tablet	12
1185	vitamin e product [ctsu]	12
1140857704	ovestin 250micrograms tablet	11
1140861834	cyklokapron 500mg tablet	11
1140865538	antepsin 1g tablet	11
1140865724	sodium picosulphate	11
1140866612	arythmol 150mg tablet	11
1140867092	serenace 500micrograms capsule	11
1140867342	clopixol 2mg tablet	11
1140869772	fluorouracil	11
1140870316	ferrograd folic filmtab	11
1140870328	pregaday tablet	11
1140872050	cafergot tablet	11
1140874216	hiprex 1g tablet	11
1140875628	axsain cream	11
1140876652	sodium chloride product	11
1140878222	artificial saliva	11
1140878280	ultrabase cream	11
1140878290	conotrane cream	11
1140880056	sulphur product	11
1140880240	roaccutane 5mg capsule	11
1140881346	glutamic acid product	11
1140881624	co-danthrusate	11
1140882794	clobetasol propionate+neomycin sulphate+nystatin	11
1140882962	human menopausal gonadotrophins	11
1140884404	paracetamol+caffeine	11
1140884544	leuprorelin	11
1140909864	azt - azathioprine	11
1140910368	paraffin-white soft	11
1140910436	feso4 - ferrous sulphate	11
1140910854	l-carnitine product	11
1140911760	beechams powder	11
1140911832	durogesic 50micrograms/hour patch	11
1140916846	bactroban 2% nasal ointment	11
1140916948	e45 lotion	11
1141145996	imuran 10mg tablet	11
1141153134	anadin ibuprofen 200mg tablet	11
1141157366	ciprofloxacin product	11
1141165028	artelac 0.32% single-use eye drops	11
1141166264	spasmonal fibre granules 500g	11
1141167430	lanreotide	11
1141180766	novofem tablet	11
1141187336	elidel 1% cream	11
1141188962	benylin cough & congestion syrup	11
1141190656	kapake 30/500 effervescent tablet	11
1141191818	asmanex twisthaler 200mcg breath-actuated dry powder inhaler	11
1141193140	evening primrose oil 20% cream	11
1141200882	oilatum bath formula liquid bath additive 300ml	11
1140851730	calcicard 60mg tablet	10
1140856238	panadol 500mg capsule	10
1140860776	innovace 2.5mg tablet	10
1140861434	praxilene 100mg capsule	10
1140863416	largactil 10mg tablet	10
1140865368	mucogel suspension	10
1140865608	famotidine	10
1140866022	pancreatin	10
1140866092	metolazone	10
1140868820	desmospray 10micrograms nasal spray	10
1140868968	danazol	10
1140870840	solvazinc 200mg effervescent tablet	10
1140871712	oramorph sr 10mg m/r tablet	10
1140872160	ethosuximide	10
1140873564	oxytetramix 250 tablet	10
1140874178	norfloxacin	10
1140875346	tenoxicam	10
1140875552	zovirax 3% eye ointment	10
1140878426	polytar emollient bath additive	10
1140878442	dithrocream 0.1% cream	10
1140878558	skinoren cream	10
1140879648	apomorphine	10
1140880202	dalacin t rollerball lotion	10
1140880342	mupirocin	10
1140881612	naproxen+misoprostol	10
1140884706	megestrol	10
1140888496	torasemide	10
1140909496	pepcid ac indigestion tablet	10
1140909754	ribavirin	10
1140910382	cya - cyclosporin	10
1140910736	cromolyn sodium	10
1140921160	fersaday 304mg tablet	10
1140923728	tacalcitol	10
1141157140	nifedipress mr 10 m/r tablet	10
1141157406	norethisterone product	10
1141164836	eucerin 10% cream	10
1141167678	pharmaton capsule	10
1141171242	prograf 0.5mg capsule	10
1141172910	lamisil at 1% cream	10
1141173916	kaletra 133.3mg/33.3mg capsule	10
1141180012	transtec 35micrograms/hour transdermal patch	10
1141180792	oxycontin 5mg m/r tablet	10
1141185108	aveeno lotion	10
1141188652	phorpain 5% gel	10
1141188880	presinex 10micrograms nasal spray	10
1141190534	bondronat 50mg tablet	10
1141194228	numark hayfever and allergy relief 10mg tablet	10
1141200094	vaniqa 11.5% cream	10
1140853978	oxymetazoline 500micrograms/ml nasal spray	9
1140858300	ferrograd-c filmtab	9
1140860758	capoten 12.5mg tablet	9
1140861848	colestid 5g/sachet granules	9
1140861892	acipimox	9
1140862684	tilade mint 2mg inhaler	9
1140862886	pholcodine	9
1140863454	buspar 5mg tablet	9
1140865742	dipentum 250mg capsule	9
1140865750	wheat fibre 80% powder	9
1140866416	moduret 25 tablet	9
1140868260	distalgesic tablet	9
1140868446	ethinyloestradiol	9
1140870618	epoetin beta	9
1140870786	ketovite tablet	9
1140871966	midrid capsule	9
1140872044	paracetamol+metoclopramide 500mg/5mg tablet	9
1140873818	colomycin 1million units injection (pdr for recon)	9
1140874240	amphotericin	9
1140874304	itraconazole 100mg capsule	9
1140874306	sporanox 100mg capsule	9
1140874484	avloclor 250mg tablet	9
1140874498	lariam 250mg tablet	9
1140876430	urea 10% cream	9
1140878504	polytar plus liquid	9
1140878526	bactroban ointment	9
1140879852	xylometazoline	9
1140880142	stiemycin solution	9
1140880238	isotretinoin	9
1140880308	ketoconazole 2% cream	9
1140880390	nystatin+chlorhexidine hydrochloride 100000units/1%/g cream	9
1140881440	anugesic-hc cream	9
1140881842	heparin	9
1140883040	adcortyl 0.1% cream	9
1140883534	ephedrine	9
1140883676	cough/decongestant preparation	9
1140884314	proguanil	9
1140888206	tinzaparin	9
1140888376	sodium chloride eye drops	9
1140888590	colestipol	9
1140888928	didanosine	9
1140909500	tagamet 100 tablet	9
1140909720	n-acetylcysteine	9
1140909796	mecysteine	9
1140910570	nitroglycerin	9
1140910598	5asa - mesalazine	9
1140911836	durogesic 100micrograms/hour patch	9
1140923568	norimode 2mg tablet	9
1140923914	progynova ts 50micrograms patch	9
1140926522	penciclovir	9
1140927940	tensipine mr 10 m/r tablet	9
1141145612	saquinavir	9
1141152992	zomorph 100mg m/r capsule	9
1141157394	goserelin product	9
1141157410	levonorgestrel product	9
1141157452	indomethacin product	9
1141164760	marevan 0.5mg tablet	9
1141167308	phosex 1g tablet	9
1141175756	migramax sachet powder	9
1141179842	tacrolimus monohydrate 0.03% ointment	9
1141180976	dexamfetamine	9
1141181656	indometacin product	9
1141186100	canesten complete cream	9
1141186288	clearsore aciclovir 5% cream	9
1141191198	optrex eye drops	9
1141192378	ketopine 2% shampoo	9
1141199940	lopace 2.5mg capsule	9
1191	indigestion remedy (over the counter)	9
2018961142	sodium chloride	9
1140852996	metatone tonic	8
1140856340	solpadeine forte dispersible tablet	8
1140858096	phenylpropanolamine hydrochloride	8
1140860292	pindolol	8
1140860304	beta-cardone 40mg tablet	8
1140862638	clemastine	8
1140863070	actifed tablet	8
1140865378	dicyclomine hydrochloride	8
1140866108	xipamide	8
1140866146	hygroton 50mg tablet	8
1140866356	burinex a tablet	8
1140867904	dexedrine 5mg tablet	8
1140868258	aspav dispersible tablet	8
1140868650	norditropin(epr) 12iu(4mg) injection (pdr for recon)+diluent	8
1140869050	canesten 2% vaginal cream	8
1140869408	effercitrate soluble tablet	8
1140869980	hydrea 500mg capsule	8
1140870102	interferons	8
1140870208	sandostatin 50micrograms/1ml injection	8
1140870232	megace 40mg tablet	8
1140870900	phosphate-sandoz tablet	8
1140871738	temgesic 400mcg sublingual tablet	8
1140872098	phenytoin product	8
1140872320	levodopa	8
1140874056	rifampicin	8
1140874776	propylthiouracil	8
1140874826	glucagon product	8
1140877954	feldene 0.5% gel	8
1140878046	gold product	8
1140878546	retin-a 0.025% cream	8
1140881550	milk of magnesia suspension	8
1140882392	aspirin+codeine	8
1140882468	daktarin 25mg/ml oral gel	8
1140882780	betamethasone+clotrimazole	8
1140882980	disodium etidronate+calcium carbonate	8
1140883518	cyclopentolate	8
1140883540	oxymetazoline	8
1140884452	codeine linctus	8
1140888178	haelan 0.0125% cream	8
1140888906	steri-neb ipratropium 250micrograms/1ml nebulisation unit	8
1140910424	hc - hydrocortisone	8
1140925808	preservex 100mg tablet	8
1140925930	movelat relief gel	8
1140925936	movelat relief cream	8
1140927354	acular 0.5% ophthalmic solution	8
1140928840	tolfenamic acid	8
1141145830	fybozest orange 3.5g s/f granules	8
1141153328	trandolapril+verapamil hydrochloride	8
1141156738	paludrine tablet+avloclor tablet 100mg/250mg travel pack	8
1141157296	desmopressin product	8
1141157482	hyoscine product	8
1141162940	e45 emollient bath oil	8
1141162970	optilast 0.05% eye drops	8
1141166196	etonogestrel	8
1141166302	arava 10mg tablet	8
1141166748	zacin 0.025% cream	8
1141167426	rheumatac retard 75mg m/r tablet	8
1141167876	aldara 5% cream	8
1141171578	galantamine	8
1141172486	interferon beta	8
1141172966	propain caplet	8
1141176278	ibugel forte 10% gel	8
1141176854	bupropion	8
1141177080	ditropan xl 5mg m/r tablet	8
1141180722	colestyramine+aspartame 4g/sachet powder	8
1141185448	relpax 20mg tablet	8
1141188530	crampex tablet	8
1141200344	fosamprenavir	8
1141200450	myfortic 180mg gastro-resistant tablet	8
1141202024	abilify 5mg tablet	8
1140854002	otrivine-antistin nose drops	7
1140854816	fluocinonide	7
1140861176	cardene 20mg capsule	7
1140861326	hexopal 500mg tablet	7
1140861584	fragmin 10,000iu/1ml injection	7
1140862640	tavegil 1mg tablet	7
1140864172	norplant 38mg subdermal implant	7
1140864424	famciclovir	7
1140864570	dostinex 500micrograms tablet	7
1140864910	carace 10 plus tablet	7
1140865774	celevac 500mg tablet	7
1140865780	sterculia+frangula 62%/8% granules	7
1140866156	cyclopenthiazide	7
1140867572	piportil depot 50mg/1ml oily injection	7
1140870436	folinic acid product	7
1140870438	calcium leucovorin 15mg tablet	7
1140870516	cytacon 50micrograms tablet	7
1140871704	sevredol 20mg tablet	7
1140871728	mst continus 5mg m/r tablet	7
1140872708	amoxil 250mg capsule	7
1140872710	amoxil 500mg capsule	7
1140872748	ampicillin	7
1140874438	mefloquine	7
1140875338	relifex 500mg tablet	7
1140875870	diamox 250mg tablet	7
1140876498	soya oil 84.75% bath oil	7
1140877782	cacit 1.25g effervescent tablet	7
1140878232	aquadrate 10% cream	7
1140878258	diprobath bath additive	7
1140878260	emulsiderm emollient lotion	7
1140878506	selsun shampoo	7
1140879680	dexamphetamine	7
1140879942	dithranol	7
1140881894	diuretic	7
1140882098	fluphenazine	7
1140882192	disprin direct dispersible tablet	7
1140882320	clozaril 25mg tablet	7
1140882622	betamethasone+salicylic acid	7
1140882820	calmurid hc cream	7
1140883076	micralax micro-enema	7
1140888768	bicarbonate of soda	7
1140909712	pentoxifylline	7
1140910520	sodium liothyronine	7
1140910728	clodronate disodium	7
1140910826	udca - ursodeoxycholic acid	7
1140923282	co-flumactone	7
1140923696	eformoterol	7
1140926626	saliveze spray	7
1140928346	gastrocote s/f liquid	7
1140928372	zydol soluble 50mg tablet	7
1141146084	oralbalance oral gel	7
1141150690	hydromorphone hydrochloride	7
1141151848	emulsiderm emollient emulsion	7
1141157358	clindamycin product	7
1141162982	muse 125micrograms pellet	7
1141163126	condrotec tablet	7
1141165754	librofem 200mg tablet	7
1141166528	vexol 1% eye drops	7
1141166998	imodium plus 2mg/125mg chewable tablet	7
1141169666	zelapar 1.25mg tablet	7
1141169710	vertab sr 240 m/r tablet	7
1141170966	oxynorm 20mg capsule	7
1141171404	zaleplon	7
1141172224	acidex oral suspension	7
1141173926	sirolimus	7
1141180020	transtec 70micrograms/hour transdermal patch	7
1141181112	feverfen 100mg/5ml s/f oral suspension	7
1141181218	ethinylestradiol product	7
1141184608	vivabec 50micrograms nasal spray	7
1141185030	contac non drowsy 12 hour relief 120mg m/r capsule	7
1141186902	bioxtra oral gel	7
1141189254	rebif 22micrograms/0.5ml prefilled syringe	7
1141192256	levitra 5mg tablet	7
1141192876	evra transdermal patch	7
1140852908	multivite pellet	6
1140852970	vita-e 75iu tablet	6
1140853188	chloramphenicol 0.5%	6
1140853854	gentamicin+hydrocortisone acetate 0.3%/1% ear drops	6
1140860220	slow-trasicor 160mg m/r tablet	6
1140862830	terfenadine	6
1140863096	haymine m/r tablet	6
1140863350	librium 5mg tablet	6
1140863440	meprate 400mg tablet	6
1140865370	topal tablet	6
1140865946	nutrizym 10 e/c granules in capsule	6
1140866248	lasix 20mg tablet	6
1140867134	pericyazine	6
1140867184	haldol 5mg tablet	6
1140867208	perphenazine	6
1140868770	disodium etidronate	6
1140868848	calcitonin product	6
1140869396	cystrin 3mg tablet	6
1140870354	fersaday 322mg tablet	6
1140870568	erythropoietin product	6
1140870574	calcium resonium powder	6
1140870604	eprex 4000iu/1ml injection	6
1140872542	kemadrin 5mg tablet	6
1140873098	cefadroxil	6
1140873258	cephradine	6
1140873484	minocin 100mg tablet	6
1140874372	zovirax 200mg tablet	6
1140874396	primaquine	6
1140875478	zyloric 300mg tablet	6
1140875690	hay-crom aqueous eye drops	6
1140875710	isopto atropine 1% eye drops	6
1140877952	proflex cream	6
1140878068	mydrilate 0.5% eye drops	6
1140878624	collodion product	6
1140878674	trosyl cream	6
1140880040	benzoyl peroxide product	6
1140880272	coal tar 4.3% shampoo	6
1140881706	accupro 5mg tablet	6
1140881876	regaine regular strength 20mg/ml topical liquid	6
1140882366	klaricid 250mg tablet	6
1140882422	co-fluampicil	6
1140884402	pentazocine	6
1140884636	diflucortolone	6
1140888346	alpha tocopheryl product	6
1140888582	bethanidine	6
1140905602	desmotabs 200micrograms tablet	6
1140910522	paraffin liquid	6
1140910550	5fu - fluorouracil	6
1140910572	nitroglycerol	6
1140910596	6mp - mercaptopurine	6
1140910876	fludarabine	6
1140911560	nambumetone	6
1140917062	natrasleep tablet	6
1140917138	ritalin 10mg tablet	6
1140921818	iopidine ophthalmic 0.5% intra-ocular solution	6
1140926988	bettamousse 0.12% foam	6
1140927548	gtn - glyceryl trinitrate patch	6
1140928010	riluzole	6
1140928392	norvir 100mg capsule	6
1141151026	eurax hc cream	6
1141152074	corlan pellet	6
1141152356	cyclogest 200mg pessary	6
1141157340	flucloxacillin product	6
1141164598	differin 0.1% cream	6
1141165476	triapin mite 2.5mg/2.5mg tablet	6
1141165702	dextrose 40% oral gel	6
1141165942	calcette 500mg chewable tablet	6
1141167690	rivastigmine	6
1141171054	oxycontin 80mg m/r tablet	6
1141171116	dromadol sr 100mg m/r tablet	6
1141171482	reminyl 4mg tablet	6
1141178858	darbepoetin alfa	6
1141180016	transtec 52.5micrograms/hour transdermal patch	6
1141181616	phenobarbital product	6
1141184376	ranitil 150mg tablet	6
1141189256	rebif 44micrograms/0.5ml prefilled syringe	6
1141189598	adult meltus dry coughs with congestion oral liquid	6
1141190580	conjugated oestrogens 0.3mg / medroxyprogesterone 1.5mg tab	6
1141200092	eflornitine 11.5% cream	6
1140851150	laxoberal 5mg/5ml elixir	5
1140855508	bronchilator inhaler	5
1140860736	accuretic tablet	5
1140860848	nitro-dur 2.5mg/24hours transdermal patch	5
1140861190	isradipine	5
1140862960	visclair 100mg tablet	5
1140865552	liquorice	5
1140865632	cytotec 200mcg tablet	5
1140865726	picolax 10mg/sachet oral powder	5
1140866282	burinex 1mg tablet	5
1140866396	aldactide 25 tablet	5
1140866408	frusene tablet	5
1140866412	lasilactone capsule	5
1140866446	neo-naclex k m/r tablet	5
1140867820	allegron 10mg tablet	5
1140868590	cyclogest 200mg suppository	5
1140870170	nolvadex 10mg tablet	5
1140870294	feospan 150mg spansule	5
1140870476	sytron 190mg/5ml elixir	5
1140870600	epoetin alfa	5
1140870796	calcium-sandoz syrup	5
1140870860	calcidrink 2.52g/sachet granules	5
1140871276	flamrase 25mg e/c tablet	5
1140871354	indocid 25mg capsule	5
1140871614	tiaprofenic acid	5
1140871654	phenylbutazone product	5
1140871730	mst continus 15mg m/r tablet	5
1140871782	mst continus 60mg m/r tablet	5
1140871926	dhc continus 120mg m/r tablet	5
1140872556	tetrabenazine	5
1140873488	minocin mr 100mg m/r capsule	5
1140873648	zithromax 250mg capsule	5
1140873680	erythrocin 250mg tablet	5
1140873934	septrin forte 960mg tablet	5
1140874402	paludrine 100mg tablet	5
1140874784	florinef 100mcg tablet	5
1140874844	tertroxin 20mcg tablet	5
1140874868	neo-mercazole 5mg tablet	5
1140875476	zyloric 100mg tablet	5
1140875508	neostigmine	5
1140876008	hydroxyethylcellulose	5
1140876118	cerumol ear drops	5
1140876174	difflam 0.15% spray	5
1140876408	cetomacrogol formula a cream bp	5
1140876432	urea+lactic acid 10/5% cream	5
1140876496	soya oil+mixed lauromacrogols 82.95/15% bath oil	5
1140877866	ibrufhalal 200mg tablet	5
1140877958	heparinoid+salicylic acid 0.2%/2% cream	5
1140878224	lipobase cream	5
1140878412	psoriderm cream	5
1140879844	phenylephrine	5
1140881504	diocalm dual action tablet	5
1140882766	betamethasone+neomycin sulphate	5
1140882896	hydrocortisone+lignocaine	5
1140883510	benzhexol	5
1140884008	oral erythromycin	5
1140884646	modrasone 0.05% cream	5
1140888638	interferon alfa-2a	5
1140888672	inositol nicotinate	5
1140888760	isdn - isosorbide dinitrate	5
1140909748	methenamine hippurate	5
1140909802	levomepromazine	5
1140909870	retinol product	5
1140909906	estropipate	5
1140909938	coc - combined oral contraceptives	5
1140910416	ung emuls - ungentum emulsificans	5
1140910518	t3 - liothyronine	5
1140910754	polyacrylic acid	5
1140910794	picosulphate	5
1140911574	saline 0.9% nose drops	5
1140913322	etidronate disodium	5
1140916362	cozaar half strength 25mg tablet	5
1140916894	valtrex 500mg tablet	5
1140917106	hypostop dextrose gel	5
1140917132	methylphenidate	5
1140917478	salagen 5mg tablet	5
1140921988	tylex effervescent soluble tablet	5
1140925852	sodium phosphate	5
1140927152	fenbid 5% gel	5
1140928276	humatrope(rbe) 18iu(6mg) inj cartridge(pdr for recon)+dil	5
1140928656	advil 200mg tablet	5
1141145924	indinavir	5
1141146404	diclotard 75 m/r tablet	5
1141153192	zanaflex 2mg tablet	5
1141153388	ventmax sr 4mg m/r capsule	5
1141153480	zamadol sr 200mg m/r capsule	5
1141156858	domperamol tablet	5
1141157166	misoprostol product	5
1141157388	covonia bronchial balsam syrup	5
1141157398	miconazole product	5
1141157400	nystatin product	5
1141157490	indoramin product	5
1141165528	sustiva 100mg capsule	5
1141166524	rimexolone	5
1141167814	imiquimod	5
1141170770	eucerin 10% lotion	5
1141173910	lopinavir+ritonavir	5
1141175212	trileptal 150 tablet	5
1141177836	ibuleve maximum strength 10% gel	5
1141179744	clarityn allergy 2% eye drops	5
1141180566	valganciclovir	5
1141181154	pletal 100mg tablet	5
1141183482	dominion pharma hayfever eye drops	5
1141185076	diphenhydramine hydrochloride 6.25mg/5ml syrup	5
1141188502	pollenase 50micrograms nasal spray	5
1141188900	sulazine ec 500mg e/c tablet	5
1141189626	liquivisc 0.25% eye gel	5
1141189680	ultramol capsule	5
1141191184	nylax with senna 7.5mg tablet	5
1141191774	optrex allergy eye drops	5
1141192638	sebco ointment	5
1141195844	dermol cream 500g	5
1140851218	anacal ointment	4
1140852900	juvel tablet	4
1140856242	panadol 500mg soluble tablet	4
1140857750	somatropin 12iu injection	4
1140858358	galfer 290mg capsule	4
1140860222	trasicor 20mg tablet	4
1140860274	lopresor 50mg tablet	4
1140860362	sotacor 80mg tablet	4
1140860404	metoprolol tartrate+hydrochlorothiazide 100mg/12.5mg tablet	4
1140860426	atenolol+nifedipine 50mg/20mg m/r capsule	4
1140860454	catapres 100mcg tablet	4
1140860878	staril 10mg tablet	4
1140860942	transiderm-nitro 5mg/24hours transdermal patch	4
1140861808	disprin cv 100mg m/r tablet	4
1140862066	volmax 4mg m/r tablet	4
1140862912	simple linctus	4
1140864712	ciloxan 0.3% eye drops	4
1140864860	nu-seals aspirin 75mg e/c tablet	4
1140865228	topical anti-inflammatory prep[1]	4
1140865838	predsol 5mg suppository	4
1140866136	neo-naclex 5mg tablet	4
1140866422	amiloride hcl+cyclopenthiazide 2.5mg/250micrograms tablet	4
1140866426	amiloride hydrochloride+bumetanide 5mg/1mg tablet	4
1140866576	rythmodan 100mg capsule	4
1140866782	beta-prograne 160mg m/r capsule	4
1140867852	nardil 15mg tablet	4
1140868040	phentermine	4
1140868082	valoid 50mg tablet	4
1140868714	clomid 50mg tablet	4
1140868908	glucobay 50mg tablet	4
1140868972	danol 100mg capsule	4
1140869142	dalacin 2% cream	4
1140869368	microval tablet	4
1140869594	chlorambucil	4
1140870260	cyprostat 50mg tablet	4
1140870842	zincomed 220mg capsule	4
1140870914	nicotinamide product	4
1140870982	rocaltrol 250nanograms capsule	4
1140871830	diconal tablet	4
1140872186	phenobarbitone product	4
1140873138	cefuroxime	4
1140873326	keflex 500mg capsule	4
1140873328	keflex 250mg tablet	4
1140873712	erythroped a 500mg tablet	4
1140873986	isoniazid	4
1140874318	griseofulvin	4
1140874956	hydrocortone 10mg tablet	4
1140875606	balmosa cream	4
1140876164	dexa-rhinaspray nasal spray	4
1140876454	hc45 cream	4
1140877632	calciferol 250micrograms tablet	4
1140877874	voltarene lp 100mg m/r tablet	4
1140877960	heparinoid+salicylic acid 0.2%/2% gel	4
1140878194	lubrifilm eye ointment	4
1140878216	orabase oral paste	4
1140878368	phytex paint	4
1140878778	anhydrol forte roll-on solution	4
1140879460	granisetron	4
1140879466	antacid liquid	4
1140879906	coal tar+salicylic acid ointment bp	4
1140880014	salicylic acid	4
1140880324	nystaform cream	4
1140881342	sodium acid phosphate	4
1140881450	ultraproct ointment	4
1140882150	propaderm ointment	4
1140882244	molipaxin 50mg capsule	4
1140882530	cicatrin cream	4
1140882918	hydrocortisone+fusidic acid	4
1140882934	terra-cortril ointment	4
1140883584	cyproheptadine	4
1140883594	glycopyrronium	4
1140884204	econazole	4
1140884338	pentamidine	4
1140884638	clomiphene	4
1140888124	uniroid ointment	4
1140888470	mexiletine	4
1140909798	clomethiazole	4
1140910058	neutrogena dermatological cream	4
1140910358	cpz - chlorpromazine	4
1140910614	prindolol	4
1140910866	carnitine products	4
1140911086	ibuspray topical spray	4
1140911572	eye-crom aqueous eye drops	4
1140911678	waterfall tablet	4
1140911756	askit powder	4
1140917096	andrews liver salts powder	4
1140923472	anabact 0.75% gel	4
1140925942	caprin 75mg e/c tablet	4
1140927088	tramake 50mg capsule	4
1140927928	pilogel 4% eye gel	4
1141146324	adapalene	4
1141149110	cuprofen 5% gel	4
1141150596	avonex 6million iu injection (pdr for recon)+solvent	4
1141150926	verapress mr 240 m/r tablet	4
1141151982	edronax 4mg tablet	4
1141152130	flucloxin 250mg capsule	4
1141152520	zidoval 0.75% vaginal gel	4
1141153316	tarka 2mg/180mg m/r capsule	4
1141157288	propylthiouracil product	4
1141162532	minims dexamethasone na phosphate 0.1% s-d eye drops	4
1141163654	povidone	4
1141163656	oculotect 5% single-use eye drops	4
1141164182	temozolomide	4
1141164746	dexketoprofen	4
1141165858	ziagen 300mg tablet	4
1141166304	arava 20mg tablet	4
1141166354	testoderm 6mg/24hours transdermal patch	4
1141167490	somatuline la 30mg injection (pdr)+diluent+syringe	4
1141167700	exelon 1.5mg capsule	4
1141170682	isodur 25xl m/r capsule	4
1141172120	periostat 20mg capsule	4
1141172148	ergocalciferol 7.5mg(300,000units)/1ml injection	4
1141172484	interferon alfa	4
1141172714	climanor 5mg tablet	4
1141173034	xeloda 150mg tablet	4
1141173144	glucagen hypokit 1mg(1iu) injection	4
1141175274	candiden 1% cream	4
1141175914	bactroban 2% cream	4
1141175978	benadryl skin allergy relief cream	4
1141179954	care hayfever relief 50micrograms nasal spray	4
1141180094	rapamune 1mg tablet	4
1141180778	atenolol+chlortalidone	4
1141182086	sodium feredetate	4
1141182596	voriconazole	4
1141182732	memantine hydrochloride	4
1141182794	desogestrel product	4
1141182814	phorpain gel maximum strength 10% gel	4
1141184388	periostat 20mg tablet	4
1141184672	e45 itch relief cream	4
1141188526	niquitin cq 4mg mint lozenge	4
1141188798	forsteo 250mcg/ml injection solution 3ml prefilled pen	4
1141189662	abacavir 300mg / lamivudine 150mg / zidovudine 300mg tablet	4
1141190736	faslodex 50mg/ml solution for injection 5ml p/f syringe	4
1141192344	cyproterone acetate+ethinylestradiol	4
1141192718	galpharm non-drowsy allergy relief 10mg tablet	4
1141192822	nizoral anti-dandruff 20mg/ml shampoo	4
1141192990	morphgesic sr 10mg m/r tablet	4
1141192992	morphgesic sr 30mg m/r tablet	4
1141195842	dermol cream 100g	4
1141200090	eflornithine	4
1141200576	lemsip max sinus all night decongestant 0.05% nasal spray	4
1141201418	cinacalcet	4
1140850748	mucogel tablet	3
1140851272	anacal suppository	3
1140851880	dextrothyroxine sodium	3
1140854254	dermacare cream 100ml	3
1140855504	bricanyl compound tablet	3
1140855722	phenergan comp expect linctus	3
1140855760	bisolvon 8mg tablet	3
1140856428	paramol 10/500mg tablet	3
1140856568	acetazolamide [ep] 250mg tablets	3
1140856772	mezlocillin	3
1140857716	estrovis 4mg tablet	3
1140860478	aldomet 125mg tablet	3
1140860492	emcor 10mg tablet	3
1140860706	carace 2.5mg tablet	3
1140860892	vascace 250micrograms tablet	3
1140860972	ismo 10 tablet	3
1140861410	opilon 40mg tablet	3
1140862650	periactin 4mg tablet	3
1140862672	zaditen 1mg tablet	3
1140862832	triludan 60mg tablet	3
1140862996	sudafed 30mg/5ml elixir	3
1140863062	sudafed expectorant syrup	3
1140863092	galpseud 60mg tablet	3
1140863112	dalmane 15mg capsule	3
1140863256	tropium 5mg tablet	3
1140863308	alprazolam	3
1140864408	fleet enema	3
1140864956	subcutaneous heparin	3
1140864962	fenoterol+ipratropium 100micrograms/40micrograms inhaler	3
1140864998	zydol 100mg/2ml injection	3
1140865234	sodium chloride 0.9% nose drops	3
1140865260	sodium chloride 0.9% topical solution	3
1140865832	predenema 20mg/100ml standard tube retention enema	3
1140865998	destolit 150mg tablet	3
1140866058	medigoxin	3
1140866244	aldactone 25mg tablet	3
1140866388	triamterene	3
1140866438	burinex k m/r tablet	3
1140866666	mexitil 50mg capsule	3
1140866726	sectral 100mg capsule	3
1140866758	vasaten 50mg tablet	3
1140867078	benperidol	3
1140867210	fentazin 2mg tablet	3
1140868584	primolut-n 5mg tablet	3
1140868800	loron 400mg capsule	3
1140868824	ddavp 100micrograms tablet	3
1140869340	triadene tablet	3
1140869480	urispas 100mg tablet	3
1140869832	fluorouracil 5% cream	3
1140869952	cyclosporin product	3
1140870248	buserelin	3
1140870596	slow sodium 600mg m/r tablet	3
1140870926	benadon 20mg tablet	3
1140871708	mst continus 200mg m/r tablet	3
1140871724	oramorph sr 100mg m/r tablet	3
1140871990	deseril 1mg tablet	3
1140872284	sabril 500mg tablet	3
1140873368	sustamycin 250mg m/r capsule	3
1140873536	tobramycin	3
1140873956	sulphadiazine	3
1140874034	flagyl 400mg tablet	3
1140874140	ciproxin 250mg tablet	3
1140874146	ciproxin 500mg tablet	3
1140874262	nystan 100,000units/ml oral suspension	3
1140874280	diflucan 150mg capsule	3
1140874338	nizoral 200mg tablet	3
1140874454	zidovudine	3
1140874460	retrovir 250mg capsule	3
1140874706	chlorpropamide	3
1140874792	betnelan 500mcg tablet	3
1140874936	deltacortril enteric 2.5mg e/c tablet	3
1140875282	emflex 60mg capsule	3
1140875350	mobiflex 20mg tablet	3
1140875444	dantrium 25mg capsule	3
1140875490	probenecid	3
1140875746	exocin 0.3% eye drops	3
1140875934	apraclonidine	3
1140876024	paraffin-yellow soft	3
1140876188	tyrozets lozenge	3
1140876260	bonjela 8.7% oral gel	3
1140876452	dermacort cream	3
1140876522	crotamiton	3
1140876526	crotamiton 10% cream	3
1140876608	feroglobin b12 syrup	3
1140877992	propine eye drops	3
1140878026	ralgex spray	3
1140878034	voltarol ophtha 0.1% single-use eye drops	3
1140878064	minims cyclopentolate 0.5% single-use eye drops	3
1140878306	calendolon ointment	3
1140878348	alphosyl lotion	3
1140878446	dithrocream forte 0.5% cream	3
1140878450	dithrocream 2% cream	3
1140878488	t/gel shampoo	3
1140878564	isotrex gel	3
1140878780	driclor roll-on application	3
1140879052	mycil ointment	3
1140879402	cimetidine+alginate	3
1140879422	pirenzepine	3
1140879426	antiemetic	3
1140879556	mianserin	3
1140879684	diethylpropion	3
1140879894	hydrocal 1% cream	3
1140879934	coal tar extract+hydrocortisone 3%/0.25% cream	3
1140880102	dithranol 0.2% ointment bp	3
1140880146	erythromycin+zinc acetate 40mg/12mg/ml topical solution	3
1140880314	daktarin 0.16% powder spray	3
1140880316	daktarin 2% dusting powder	3
1140881418	premiums tablet	3
1140881536	diocalm ultra 2mg capsule	3
1140881726	cordarone 200mg tablet	3
1140882018	aller-eze tablet	3
1140882028	sominex 20mg tablet	3
1140882624	vista-methasone 0.1% eye/ear/nose drops	3
1140882732	dioderm cream	3
1140882764	betamethasone+clioquinol	3
1140882768	vista-methasone n eye/ear/nose drops	3
1140884136	topical miconazole	3
1140884192	multilind ointment	3
1140888636	interferon alfa-2b	3
1140888666	nitrate vasodilator	3
1140888714	optimax 500mg tablet	3
1140888772	acetaminophen	3
1140905608	zovirax cold sore 5% cream	3
1140909770	acenocoumarol	3
1140909858	dextrose product	3
1140909886	vitamin k1	3
1140909918	biosynthetic human growth hormone	3
1140909922	gnrh - gonadotrophin-releasing hormone product	3
1140909952	fludroxycortide	3
1140910026	zinc+castor oil cream bp	3
1140910406	prostaglandin e2 product	3
1140910484	cortisol product	3
1140910552	folate product	3
1140910558	fusidate sodium	3
1140910810	salazosulfapyridine	3
1140911060	quinagolide	3
1140911816	strepsils lozenge	3
1140912210	polyfax ointment	3
1140922638	zydol sr 150mg m/r tablet	3
1140923344	co-codaprin	3
1140923792	interferon beta-1b	3
1140923850	betaferon 9.6 million iu injection (pdr for recon)+diluent	3
1140926516	optrex dry eye therapy eye drops	3
1140926920	sporanox-pulse 100mg capsule	3
1140927202	mxl 90mg m/r capsule	3
1140928146	epivir 150mg tablet	3
1140928242	proctocream hc cream	3
1141145782	deflazacort	3
1141146044	laxoberal 5mg/5ml liquid	3
1141146400	flexotard 100mg m/r tablet	3
1141152772	ursogal 150mg tablet	3
1141152990	zomorph 60mg m/r capsule	3
1141153426	zamadol sr 150mg m/r capsule	3
1141157186	disopyramide product	3
1141157344	amoxycillin product	3
1141157368	fluconazole product	3
1141157404	ethinyloestradiol product	3
1141157480	co-magaldrox product	3
1141163032	calcort 1mg tablet	3
1141164154	tanatril 5mg tablet	3
1141164248	subutex 8mg sublingual tablet	3
1141164874	nurofen gel	3
1141165546	rebif 12million iu/0.5ml prefilled syringe	3
1141166768	lamivudine+zidovudine	3
1141166848	dexa-rhinaspray duo aqueous nasal spray	3
1141167990	oilatum fragrance free liquid bath additive	3
1141168116	refresh 1.4% ophthalmic solution	3
1141168668	novonorm 0.5mg tablet	3
1141168822	clarithromy tab+lansoprazole cap+amoxy cap 500/30/500mg pack	3
1141171410	sonata 5mg capsule	3
1141171566	carbagen sr 200mg m/r tablet	3
1141172298	sst tablet	3
1141172702	abacavir+lamivudine+zidovudine	3
1141172704	trizivir tablet	3
1141173766	calchan mr 10mg m/r tablet	3
1141173786	starlix 60mg tablet	3
1141173918	kaletra 400mg/100mg/5ml oral solution	3
1141175766	co-cyprindiol	3
1141176640	daktarin gold 2% cream	3
1141179768	viread 245mg tablet	3
1141179820	drospirenone	3
1141179822	ethinylestradiol+drospirenone 30micrograms/3mg tablet	3
1141179924	lamisil at 1% spray	3
1141181502	peginterferon alfa-2a	3
1141182610	fluocinolone acetonide+clioquinol 0.025%/3% cream	3
1141183960	tiloket 2.5% gel	3
1141186892	tamiflu 75mg capsule	3
1141187774	vera-til sr 120mg m/r tablet	3
1141188600	benylin day & night tablet	3
1141188794	teriparatide	3
1141189040	brolene cool eyes eye drops	3
1141189132	levodopa+careldopa+entacapone	3
1141189572	nasivin 0.05% nasal spray	3
1141189852	decapeptyl sr 3mg injection (pdr for recon)+diluent	3
1141190482	fluconazole 150mg capsule + clotrimazole 2% cream	3
1141190560	atazanavir 150mg capsule	3
1141190570	reyataz 150mg capsule	3
1141192776	adefovir	3
1141192820	nizoral dandruff 20mg/ml shampoo	3
1141193276	pepcidtwo chewable indigestion tablet	3
1141193808	colomycin 2million units injection (pdr for recon)	3
1141200134	covonia cold & flu formula oral solution	3
1141200726	lisicostad hct 10/12.5mg tablet	3
1140850770	actal 360mg/5ml suspension	2
1140851022	ceratonia	2
1140851652	isoket 10mg tablet	2
1140851692	capozide 50mg tablets x28	2
1140851784	lidoflazine	2
1140852784	benerva 3mg tablet	2
1140853138	mestinon 1mg/1ml injection	2
1140855332	iso-autohaler 80micrograms inhaler	2
1140855720	pavacol-d mixture	2
1140855748	benylin decongestant syrup	2
1140855816	congesteze 120mg/1mg tablet	2
1140856312	claradin 300mg tablet	2
1140856406	medocodeine tablet	2
1140856418	panadeine forte tablet	2
1140856722	depocillin 3g injection	2
1140856806	amoxidin 500mg capsule	2
1140857036	doxatet 100mg tablet	2
1140857348	naxogin 500mg tablet	2
1140857990	minovlar tablet	2
1140858294	bc-500 with iron tablet	2
1140858392	sodium chloride+glucose tablet	2
1140858886	diane 2mg tablet	2
1140860266	betaloc 50mg tablet	2
1140860330	tolerzide tablet	2
1140860334	trasidrex tablet	2
1140860336	timolol maleate+co-amilozide 10mg/2.5mg/25mg tablet	2
1140860340	timolol maleate+bendrofluazide 10mg/2.5mg tablet	2
1140860380	betim 10mg tablet	2
1140860406	moducren tablet	2
1140860534	loniten 2.5mg tablet	2
1140860658	doralese tiltab 20mg tablet	2
1140861016	isordil 5mg sublingual tablet	2
1140861404	trental 400mg m/r tablet	2
1140861602	innohep 5000iu/0.5ml injection amp	2
1140861944	clofibrate	2
1140862110	berotec 100 inhaler	2
1140862362	duovent inhaler	2
1140862694	astemizole	2
1140862734	primalan 5mg tablet	2
1140862764	semprex 8mg capsule	2
1140862980	actifed compound linctus	2
1140863028	welldorm tablet	2
1140863036	heminevrin 192mg capsule	2
1140863110	flurazepam	2
1140863364	ativan 1mg tablet	2
1140863378	meprobamate	2
1140864368	aknemin 100mg capsule	2
1140864536	df118 forte 40mg tablet	2
1140864726	vividrin 2% nasal spray	2
1140864728	vividrin 2% eye drops	2
1140865192	alu-cap capsule	2
1140865664	nalcrom 100mg capsule	2
1140865688	cascara	2
1140865702	normax capsule	2
1140865744	bran	2
1140866034	pancrex v powder	2
1140866072	hydroflumethiazide	2
1140866144	chlorthalidone	2
1140866194	frusid 40mg tablet	2
1140866516	cordarone x 100mg tablet	2
1140867118	methotrimeprazine	2
1140867218	pimozide	2
1140867306	dolmatil 200mg tablet	2
1140867398	fluphenazine decanoate	2
1140867860	faverin 50mg tablet	2
1140868012	scopoderm tts transdermal patch	2
1140868036	parmid 10mg tablet	2
1140868144	zofran 4mg tablet	2
1140868286	paracodol soluble tablet	2
1140868304	panadol 120mg/5ml baby+infant suspension	2
1140868534	primoteston depot 250mg/1ml oily injection	2
1140868924	prostin e2 500micrograms tablet	2
1140869058	canesten 1 pessary	2
1140869174	eugynon 30 tablet	2
1140869352	norinyl-1 tablet	2
1140869460	ubretid 5mg tablet	2
1140869482	urispas 200mg tablet	2
1140869782	etoposide	2
1140869844	puri-nethol 50mg tablet	2
1140870070	stilboestrol	2
1140870176	tamofen 10mg tablet	2
1140871012	potaba 500mg tablet	2
1140871202	fenbufen	2
1140871790	oramorph 100mg/5ml oral unit dose vial	2
1140871924	dhc continus 90mg m/r tablet	2
1140872164	zarontin 250mg capsule	2
1140872268	orlept 200mg e/c tablet	2
1140872336	larodopa 500mg tablet	2
1140872450	disipal 50mg tablet	2
1140872568	nimodipine	2
1140872596	floxapen 250mg capsule	2
1140872802	augmentin 375mg s/f dispersible tablet	2
1140872808	augmentin 125mg/31mg/5ml s/f suspension	2
1140873020	cefaclor	2
1140873260	velosef 250mg capsule	2
1140873324	keflex 250mg capsule	2
1140873402	vibramycin 100mg capsule	2
1140873416	cefixime	2
1140873574	gentamicin	2
1140873682	erythrocin 500mg tablet	2
1140873768	teicoplanin	2
1140873830	fucidin 250mg tablet	2
1140873908	cycloserine	2
1140873932	septrin 480mg dispersible tablet	2
1140874030	metronidazole+nystatin 400mg/10000units tablet+pessary	2
1140874082	rifinah 150 tablet	2
1140874118	tinidazole	2
1140874242	fungilin 100mg tablet	2
1140874266	nystatin dome 100,000units/ml oral suspension	2
1140874282	diflucan 200mg capsule	2
1140874406	pyrimethamine	2
1140874652	minodiab 2.5mg tablet	2
1140874978	medrone 2mg tablet	2
1140875302	sodium aurothiomalate	2
1140875400	auranofin	2
1140875560	minims chloramphenicol 0.5% single-use eye drops	2
1140875658	polyfax eye ointment	2
1140876032	clioquinol+flumethasone pivalate 1%/0.02% ear drops	2
1140876242	corlan lozenge	2
1140876270	dequadin lozenge	2
1140876388	saliva orthana spray	2
1140876456	kerfoot hydrocortisone cream	2
1140876490	emmolate bath oil	2
1140876646	calcium polystyrene sulphonate	2
1140876806	sodium bicarbonate 2% preservative-free eye drops	2
1140877980	minims tropicamide 0.5% single-use eye drops	2
1140877994	minims metipranolol 0.1% single-use eye drops	2
1140878264	eczederm cream	2
1140878292	metanium ointment	2
1140878294	siopel cream	2
1140878338	anthisan cream	2
1140878448	dithrocream hp 1% cream	2
1140878474	panoxyl 5 aquagel	2
1140878476	panoxyl 10 aquagel	2
1140878532	canesten 1% solution	2
1140878594	ecostatin cream	2
1140878606	exelderm cream	2
1140878610	mycota cream	2
1140878664	mycota powder	2
1140878678	loceryl cream	2
1140879390	co-simalcite	2
1140879396	codalax liquid	2
1140879768	bambuterol	2
1140879776	orciprenaline	2
1140879808	isoprenaline	2
1140880046	benzoyl peroxide+miconazole nitrate 5%/2% cream	2
1140880068	topicycline topical solution	2
1140880336	colomycin topical powder	2
1140880356	graneodin ointment	2
1140882114	kaolin+morphine	2
1140882230	gastroflux 10mg tablet	2
1140882232	kwells tablet	2
1140882262	panadol extra soluble tablet	2
1140882310	gamanil 70mg tablet	2
1140882312	sinequan 10mg capsule	2
1140882406	morphine tartrate+cyclizine	2
1140882546	fucidin gel	2
1140882564	norzol 200mg/5ml suspension	2
1140882806	clobetasone butyrate+oxytetracycline+nystatin	2
1140882830	hydrocortisone+crotamiton	2
1140883048	aureocort cream	2
1140883056	audicort ear drops	2
1140883074	micolette micro-enema	2
1140883512	azatadine	2
1140883590	dicyclomine	2
1140883818	vaseline dermacare cream	2
1140884016	topical erythromycin	2
1140884206	demeclocycline	2
1140884298	ethambutolol	2
1140884422	dipipanone	2
1140884726	nandrolone	2
1140888166	ultralanum cream	2
1140888596	preparation h ointment	2
1140888684	diazoxide	2
1140888698	dimethicone	2
1140909470	otex ear drops	2
1140909722	amipramizide	2
1140909776	etamsylate	2
1140909910	aveeno bath oil	2
1140909920	gonadotrophin-releasing hormone product	2
1140910470	dioctyl sodium sulphosuccinate	2
1140910632	eptastatin	2
1140911738	guarina sachet	2
1140916262	atovaquone	2
1140917460	nefazodone	2
1140921100	triptorelin	2
1140922640	zydol sr 200mg m/r tablet	2
1140922698	canesten combi pessary+cream	2
1140923708	foradil 12micrograms inhalation capsules+inhaler	2
1140926848	moisture eyes eye drops	2
1140926852	nazo-mist 0.1% nasal spray	2
1140927204	mxl 120mg m/r capsule	2
1140927388	remedeine effervescent tablet	2
1140927790	toremifene	2
1140927804	adult's decongestant 0.1% nasal drops	2
1140928014	rilutek 50mg tablet	2
1140928074	zonivent aquanasal 50micrograms spray	2
1140928148	zerit 15mg capsule	2
1140928844	clotam 200mg capsule	2
1141146120	klaricid xl 500mg m/r tablet	2
1141146128	atenolol+co-amilozide	2
1141150700	diflucan one 150mg capsule	2
1141151346	ciproxin 100mg tablet	2
1141151376	sleepia 50mg capsule	2
1141152198	crinone 4% vaginal gel	2
1141152236	tazarotene	2
1141152896	tolcapone	2
1141156754	half propatard la 80mg m/r capsule	2
1141156856	paracetamol+domperidone 500mg/10mg tablet	2
1141157112	diclovol 25mg e/c tablet	2
1141157182	pancreatin product	2
1141157262	gemfibrozil product	2
1141157338	disulfiram product	2
1141163832	budenofalk 3mg capsule	2
1141164254	fenbid forte 10% gel	2
1141164266	emadine 0.05% eye drops	2
1141165530	sustiva 200mg capsule	2
1141165560	otraspray adult formula 0.1% nasal spray	2
1141165870	zydol xl 200mg m/r tablet	2
1141165878	zydol xl 400mg m/r tablet	2
1141166508	ranitic 150mg tablet	2
1141166960	eryacne 4 topical gel	2
1141168324	oestradiol+norethisterone acetate 1mg/0.5mg tablet	2
1141168372	zithromax 500mg tablet	2
1141168398	xepin 5% cream	2
1141168436	tiagabine	2
1141168788	folicare 400micrograms/5ml s/f oral solution	2
1141170534	zyomet 0.75% gel	2
1141170972	oxynorm 5mg/5ml liquid	2
1141171798	apo-go 20mg/2ml injection	2
1141172616	glatiramer	2
1141173536	gelclair 15ml/sachet oral gel	2
1141173798	aerodiol 150micrograms nasal spray	2
1141174450	multi-action actifed dry coughs linctus	2
1141174552	tobradex eye drops	2
1141175200	medocodene 30/500 capsule	2
1141175224	bi-carzem sr 60mg m/r capsule	2
1141176970	dermalo bath emollient	2
1141177658	menopur 75iu injection (pdr for recon)+solvent	2
1141179760	zindaclin 1% gel	2
1141179818	idrolax oral powder	2
1141179874	concerta xl 18mg m/r tablet	2
1141181020	ciclosporin product	2
1141181124	etynodiol diacetate	2
1141181186	co-zidocapt 25mg/12.5mg tablet	2
1141181398	liposic eye gel	2
1141181554	clioquinol+flumetasone pivalate 1%/0.02% ear drops	2
1141182650	day and night nurse capsule	2
1141182904	soloc 5mg tablet	2
1141183332	panadol actifast 500mg tablet	2
1141184648	human luteinising hormone product	2
1141185188	miacalcic 200iu nasal spray	2
1141186178	epivir 300mg tablet	2
1141186226	cetirocol 10mg tablet	2
1141186674	bosentan	2
1141186960	pimecrolimus	2
1141188180	beechams all in one syrup	2
1141188672	sea-legs 12.5mg tablet	2
1141188762	benzoyl peroxide+clindamycin	2
1141188790	peptobismol 1.752% suspension	2
1141189606	eumobase cream	2
1141190006	propain plus caplet	2
1141190530	non-drowsy sudafed decongestant elixir 30mg/5ml oral liquid	2
1141191740	copegus 200mg tablet	2
1141192064	trangina xl 60mg m/r tablet	2
1141192286	aller-eze 0.05% eye drops	2
1141192364	carmil xl 60mg m/r tablet	2
1141192774	zenoxone 1% aqueous cream	2
1141192782	hepsera 10mg tablet	2
1141192946	pennsaid 16mg/ml cutaneous solution	2
1141193316	femtab sequi tablet	2
1141193888	hayleve 4mg tablet	2
1141194948	vantage pharmacy sleep aid 50mg tablet	2
1141195074	amoxident 500mg capsule	2
1141200438	imatinib 100mg tablet	2
1141200446	mycophenolic acid 180mg gastro-resistant tablet	2
1141200458	denzapine 25mg tablet	2
1141200880	oilatum bath formula liquid bath additive 150ml	2
1141201098	care fluconazole 150mg capsule	2
1141201130	efalizumab	2
1141201250	inspra 25mg tablet	2
1141201322	dermablend leg and body natural cover cream	2
2018602634	vigabatrin	2
1140850746	malinal 500mg/5ml suspension	1
1140850836	peptard 0.2mg tablet	1
1140850922	belladonna paediatric 0.05mg/5ml liquid	1
1140850924	magnesium trisilicate+belladonna 0.15mg tablet	1
1140850932	bellocarb tablet	1
1140850984	cologel 900mg/10ml mixture	1
1140851040	aromatic chalk + opium mixture	1
1140851062	fybranta 2g tablet	1
1140851066	trifyba 250g powder	1
1140851118	alophen pill	1
1140851138	bismodyne ointment	1
1140851278	betnovate compound suppository	1
1140851414	frumax 40mg tablet	1
1140851484	paritane 20mg tablet	1
1140851712	vascardin 10mg tablet	1
1140851742	cyclospasmol 400mg tablet	1
1140851786	clinium 120mg tablet	1
1140851960	dicynene 250mg tablet	1
1140852376	fructose powder	1
1140852872	lipotriad capsule	1
1140852894	dalivit capsule	1
1140852904	minamino compound syrup	1
1140853110	indolar 25mg capsule	1
1140853224	deoxyribonuclease	1
1140853338	ophthalmadine 0.5% eye ointment	1
1140853440	lachesine chloride	1
1140853558	physostigmine+pilocarpine 0.25%+2% eye drops	1
1140853776	clioquinol 1% ear drops	1
1140853994	xylometazoline 0.1% nose drops	1
1140854000	hayphryn nasal spray	1
1140854010	argotone nasal spray	1
1140854112	merocaine lozenge	1
1140855308	salbuvent 2mg/5ml syrup	1
1140855372	asmaven 100micrograms inhaler	1
1140855374	cobutolin 100micrograms inhaler	1
1140855376	aerolin-400 100micrograms inhaler	1
1140855384	salbuvent 5mg/ml respirator solution	1
1140855496	alupent expectorant 20mg tablet	1
1140855506	bricanyl expectorant elixir	1
1140855624	lergoban 5mg m/r tablet	1
1140855642	anthisan 50mg tablet	1
1140855752	alevaire 1.25mg/ml solution	1
1140855832	atensine 2mg tablet	1
1140855870	almazine 1mg tablet	1
1140855890	dormonoct 1mg tablet	1
1140855978	integrin 10mg capsule	1
1140856004	moditen enanthate 25mg/ml injection	1
1140856040	methyprylone	1
1140856214	solprin 300mg dispersible tablet	1
1140856268	meclozine hydrochloride	1
1140856332	antoin dispersible tablet	1
1140856410	neurodyne capsule	1
1140856416	panadeine tablet	1
1140856462	dromoran 1.5mg tablet	1
1140856670	disipal 40mg/2ml injection	1
1140856916	talpen 250mg tablet	1
1140856966	aureomycin 250mg capsule	1
1140857134	sulphaguanidine	1
1140857198	septrin 960mg/3ml intramuscular injection	1
1140857284	malarivon 80mg/5ml syrup	1
1140857336	temafloxacin	1
1140857494	glibornuride	1
1140857700	oestradiol 1mg/1ml injection	1
1140857706	oestriol 250micrograms tablet	1
1140858004	terodiline hydrochloride	1
1140858084	cetiprin 100mg tablet	1
1140858274	ferromyn 100mg tablet	1
1140858282	fe-cap folic capsule	1
1140858324	medroxyprogest 80mg/ml suspension 100ml	1
1140858378	ironorm capsule	1
1140859058	chloramphenicol dtf 1% cream	1
1140859148	nitrofurazone product	1
1140859282	nitrophenol	1
1140859364	tolnaftate	1
1140859776	pernomol paint	1
1140860194	corgard 40mg tablet	1
1140860312	nadolol+bendrofluazide 40mg/5mg tablet	1
1140860338	viskaldix tablet	1
1140860410	prestim tablet	1
1140860520	apresoline 25mg tablet	1
1140860558	metalpha 250mg tablet	1
1140860628	bendogen 10mg tablet	1
1140860654	baratol 25mg tablet	1
1140860764	captopril+hydrochlorothiazide 25mg/12.5mg tablet	1
1140860938	deponit 5mg/24hours transdermal patch	1
1140861002	minitran 5mg/24hours transdermal patch	1
1140861024	sorbitrate 10mg tablet	1
1140861106	calcilat 10mg capsule	1
1140861568	minihep calcium 5000iu/0.2ml injection	1
1140861696	nicoumalone	1
1140861776	antiplatelet drug	1
1140861804	angettes 75mg tablet	1
1140861858	lopid 300 capsule	1
1140861894	olbetam 250mg capsule	1
1140862320	alupent 20mg tablet	1
1140862374	ephedrine hydrochloride+theophylline 11mg/120mg tablet	1
1140862406	filair 50 inhaler	1
1140862610	aerocrom inhaler	1
1140862696	hismanal 10mg tablet	1
1140862726	mebhydrolin	1
1140862870	menthol 35.55mg inhalant capsule	1
1140862910	ipecacuanha+morphine mixture	1
1140863034	chlormethiazole	1
1140863094	galpseud 30mg/5ml linctus	1
1140863106	rohypnol 1mg tablet	1
1140863194	mogadon 5mg tablet	1
1140863210	normison 10mg capsule	1
1140863276	tranxene 7.5mg capsule	1
1140863310	xanax 250mcg tablet	1
1140863318	bromazepam	1
1140863410	chloractil 25mg tablet	1
1140863884	rauwolfia alkaloids 2mg tablet	1
1140864176	monozide 10 tablet	1
1140864212	danaparoid sodium	1
1140864258	occlusal 26% topical solution	1
1140864342	glaucol 0.25% single-use eye drops	1
1140864366	aknemin 50mg capsule	1
1140864502	testotop tts 15mg transdermal patch	1
1140864572	pulmozyme 2500units(2.5mg) nebuliser solution	1
1140864810	loperagen 2mg capsule	1
1140864922	orgafol 75iu injection (pdr for recon)+diluent	1
1140865294	gastron tablet	1
1140865374	ambutonium bromide	1
1140865548	pyrogastrone tablet	1
1140865624	axid 150mg capsule	1
1140865758	isogel granules	1
1140865760	metamucil powder	1
1140865804	duphalac solution	1
1140865806	laxose solution	1
1140865822	anacal rectal ointment	1
1140865876	citramag 17.7g/sachet powder	1
1140865894	dulco-lax 5mg paediatric suppository	1
1140865910	magnesium sulphate 50% retention enema	1
1140865922	perinal spray	1
1140866030	pancrease e/c granules in capsule	1
1140866110	diurexan 20mg tablet	1
1140866158	navidrex 500mcg tablet	1
1140866328	triam-co tablet	1
1140866332	triamterene+frusemide 50mg/40mg tablet	1
1140866400	amil-co tablet	1
1140866410	kalspare tablet	1
1140866418	fru-co tablet	1
1140866442	diumide-k continus m/r tablet	1
1140866448	bumetanide+potassium 500micrograms/7.7mmol m/r tablet	1
1140866554	cordilox 40mg tablet	1
1140866704	angilol 10mg tablet	1
1140866712	cardinol 10mg tablet	1
1140866764	apsolol 10mg tablet	1
1140866766	propanix 10mg tablet	1
1140867136	neulactil 2.5mg tablet	1
1140867180	dozic 1mg/ml oral liquid	1
1140867332	trifluperidol	1
1140867474	decazate 25mg/1ml oily injection	1
1140867600	domical 10mg tablet	1
1140867668	tryptizol 10mg tablet	1
1140867712	tofranil 10mg tablet	1
1140867784	ludiomil 10mg tablet	1
1140867812	norval 10mg tablet	1
1140867894	pemoline	1
1140867930	motival tablet	1
1140867944	tranylcypromine+trifluoperazine 10mg/1mg tablet	1
1140867988	dramamine 50mg tablet	1
1140868042	duromine 15mg m/r capsule	1
1140868090	dimenhydrinate	1
1140868112	nabilone	1
1140868116	avomine 25mg tablet	1
1140868128	alimix 10mg tablet	1
1140868186	vertigon 10mg spansule	1
1140868262	doloxene compound capsule	1
1140868336	synflex 275mg tablet	1
1140868470	estrapak 50micrograms/1mg patch+tablet	1
1140868512	syntex menophase tablet	1
1140868526	mesterolone	1
1140868628	humegon 75iu injection (pdr for recon)+solvent	1
1140868646	humatrope(rbe) 4iu(1.3mg) injection (pdr for recon)+diluent	1
1140868808	sermorelin	1
1140868894	modrenal 60mg capsule	1
1140868962	protirelin	1
1140868984	nafarelin	1
1140869032	dienoestrol	1
1140869184	ovran 30 tablet	1
1140869188	schering pc4 tablet	1
1140869206	gyno-daktarin 2% vaginal cream	1
1140869272	neogest tablet	1
1140869282	noristerat 200mg/1ml oily injection	1
1140869328	ethinyloestradiol+norethisterone acetate 20mcg/1mg tablet	1
1140869410	potassium bicarbonate+citric acid 1.39g/1.14g soluble tablet	1
1140869414	cystopurin 3g/sachet granules	1
1140869424	sodium citrate 4g/sachet powder	1
1140869552	melphalan	1
1140869774	fluoro-uracil 250mg capsule	1
1140869998	procarbazine	1
1140870104	introna-2b 3million iu injection (pdr for recon)+diluent	1
1140870120	wellferon 10million units/1ml injection	1
1140870274	flutamide	1
1140870310	ferfolic sv tablet	1
1140870480	fefol-vit spansule	1
1140870492	octovit tablet	1
1140870544	anapolon-50 50mg tablet	1
1140870550	kloref 500mg effervescent tablet	1
1140870576	resonium a powder	1
1140870888	calcisorb 5g/sachet powder	1
1140870976	alfa-d 250nanograms capsule	1
1140871028	becosym tablet	1
1140871046	calciferol 7.5mg(300,000units)/1ml injection	1
1140871102	rheumox 300mg capsule	1
1140871226	fenoprofen	1
1140871228	fenopron 300mg tablet	1
1140871248	volraman 25mg e/c tablet	1
1140871320	arthrofen 200 tablet	1
1140871394	fenbid 300mg spansule	1
1140871516	orudis 50mg capsule	1
1140871528	ketovail 100mg m/r capsule	1
1140871578	larapam 10mg capsule	1
1140871628	prosaid 250mg tablet	1
1140871720	oramorph sr 60mg m/r tablet	1
1140871798	mst continus 30mg/sachet granules for suspension	1
1140871832	dipipanone+cyclizine 10mg/30mg tablet	1
1140871836	physeptone 5mg tablet	1
1140871956	ergotamine tartrate+caffeine 1mg/100mg tablet	1
1140871968	isometheptene mucate+paracetamol 65mg/325mg capsule	1
1140872306	nootropil 800mg tablet	1
1140872330	brocadopa 125mg capsule	1
1140872794	amoxil 1g injection (pdr for recon)	1
1140872816	augmentin 1.2g injection (pdr for recon)	1
1140872826	augmentin 250mg/62mg/5ml s/f suspension	1
1140872840	penbritin 500mg capsule	1
1140872918	magnapen capsule	1
1140872976	rimoxallin 500mg capsule	1
1140873170	claforan 500mg injection (pdr for recon)	1
1140873262	velosef 500mg capsule	1
1140873304	ceporex 250mg capsule	1
1140873330	keflex 500mg tablet	1
1140873334	keflex 250mg/5ml suspension	1
1140873350	imipenem + cilastatin	1
1140873372	tetrachel 250mg capsule	1
1140873396	doxylar 100mg capsule	1
1140873400	vibramycin 50mg capsule	1
1140873404	vibramycin-d 100mg dispersible tablet	1
1140873438	rocephin 1g injection (pdr for recon)	1
1140873558	oxymycin 250mg tablet	1
1140873676	erymax 250mg e/c granules in capsule	1
1140873694	erythromid 250mg e/c tablet	1
1140873696	erythromid ds 500mg e/c tablet	1
1140873702	erythrocin 1g infusion (pdr for recon)	1
1140873730	acrosoxacin	1
1140873798	bactrim 480mg tablet	1
1140873904	capastat 1g injection (pdr for recon)	1
1140874046	vaginyl 200mg tablet	1
1140874064	rifadin 150mg capsule	1
1140874066	rifadin 300mg capsule	1
1140874096	rifampicin+isoniazid 300mg/150mg tablet	1
1140874116	metrozol 500mg/100ml infusion	1
1140874214	hexamine hippurate	1
1140874220	nalidixic acid	1
1140874244	fungilin 100mg/ml s/f suspension	1
1140874256	flucytosine	1
1140874278	diflucan 50mg capsule	1
1140874340	nizoral 100mg/5ml suspension	1
1140874410	fansidar tablet	1
1140874442	zovirax shingles pack 800mg dispersible tablet	1
1140874450	imunovir 500mg tablet	1
1140874456	retrovir 100mg capsule	1
1140874476	cymevene 500mg i-v infusion (pdr for recon)	1
1140874586	mebendazole	1
1140874614	albendazole	1
1140874716	glymese 250mg tablet	1
1140874954	hydrocortistab 20mg tablet	1
1140875304	myocrisin 10mg/0.5ml injection	1
1140875306	myocrisin 20mg/0.5ml injection	1
1140875324	distamine 50mg tablet	1
1140875404	ridaura 3mg tablet	1
1140875422	lioresal 10mg tablet	1
1140875424	lioresal 5mg/5ml s/f liquid	1
1140875498	anturan 100mg tablet	1
1140875580	genticin eye ointment	1
1140875594	white liniment bp	1
1140875808	metipranolol	1
1140875852	tropicamide	1
1140875960	aluminium acetate 8% ear drops	1
1140875972	clioquinol	1
1140876014	acetylcholine chloride	1
1140876112	choline salicylate+glycerol 20%/12.6% ear drops	1
1140876248	dequacaine lozenge	1
1140876262	salicylic acid+anthraquinone glycosides 1%/0.5% oral paint	1
1140876310	cetomacrogol emulsifying ointment bp	1
1140876314	hydrous ointment bp	1
1140876316	hydrous wool fat bp	1
1140876336	zinc 15% ointment bp	1
1140876338	zinc+castor oil ointment bp	1
1140876382	compound thymol glycerin solution	1
1140876422	soap substitute+zinc oxide 5% cream wash	1
1140876508	calamine	1
1140877696	abidec drops	1
1140877706	minadex sugar-free oral drops	1
1140877966	radian b spray	1
1140877984	mydriacyl 0.5% eye drops	1
1140878020	isopto carpine 0.5% eye drops	1
1140878050	vasocon a eye drops	1
1140878116	hydroxypropylmethylcellulose	1
1140878178	isopto frin eye drops	1
1140878182	hypotears eye drops	1
1140878196	super soft paraffin eye ointment	1
1140878210	murine eye drops	1
1140878234	nutraplus cream	1
1140878238	alpha keri bath oil	1
1140878242	aveeno oilated bath additive	1
1140878254	bath e45 bath oil	1
1140878262	zeasorb dusting powder	1
1140878268	eurax lotion	1
1140878282	k/l dry skin cream	1
1140878298	vasogen cream	1
1140878300	alcoderm cream	1
1140878360	salactol paint	1
1140878362	verrugon ointment	1
1140878366	salatac gel	1
1140878374	acnisal topical solution	1
1140878416	psoriderm bath emulsion	1
1140878444	dithrocream 0.25% cream	1
1140878458	psorin ointment	1
1140878464	panoxyl 10 gel	1
1140878466	benoxyl 5 cream	1
1140878478	panoxyl 10 wash	1
1140878508	psoriderm shampoo	1
1140878516	pentrax shampoo	1
1140878528	flamazine 1% cream	1
1140878534	canesten 1% spray	1
1140878538	quinoderm cream	1
1140878542	benzoyl peroxide+miconazole nitrate	1
1140878580	condyline solution	1
1140878586	calmurid solution	1
1140878592	canesten 1% dusting powder	1
1140878608	monphytol paint	1
1140878982	gyno-pevaryl cream	1
1140879048	tolnaftate+chlorhexidine hydrochloride 1%/0.25% powder	1
1140879054	mycil powder	1
1140879412	phosphate enema	1
1140879418	carbenoxolone	1
1140879468	kaolin product	1
1140879506	effico tonic	1
1140879674	pipothiazine	1
1140879750	thioridazine	1
1140879754	oxypertine	1
1140879780	reproterol	1
1140879784	rimiterol	1
1140879804	tulobuterol	1
1140879836	naphazoline	1
1140879926	coal tar 40% bath emulsion	1
1140879930	strong coal tar solution+pine tar 5/5% gel	1
1140880008	ichthammol	1
1140880050	valderma active gel	1
1140880058	sulphur+salicylic acid cream bp	1
1140880084	gammolin 40mg capsule	1
1140880166	podophyllum resin	1
1140880256	coal tar extract 2% shampoo	1
1140880268	alcoholic coal tar extract 5% shampoo	1
1140880378	genticin cream	1
1140880384	nystan ointment	1
1140880962	thalamonal injection	1
1140881030	meptid 100mg/1ml injection	1
1140881326	hydrotalcite	1
1140881416	mucaine suspension	1
1140881512	dioctyl 12.5mg/5ml paediatric solution	1
1140881516	norgalax 120mg micro-enema	1
1140881538	diareze 2mg capsule	1
1140881712	renitec 5mg tablet	1
1140882012	pollon-eze 10mg tablet	1
1140882020	clemastine+phenylpropanolamine	1
1140882220	paracets 500mg capsule	1
1140882276	enterosan tablet	1
1140882376	sulpitil 200mg tablet	1
1140882460	utinor 400mg tablet	1
1140882506	achromycin 1% eye/ear ointment	1
1140882536	chloromycetin 0.5% redidrops	1
1140882552	tribavirin	1
1140882822	hydrocortisone+urea	1
1140882916	econacort cream	1
1140882926	gentisone hc cream	1
1140882928	nystaform-hc 0.5% cream	1
1140882998	miscellaneous cystitis remedies	1
1140883010	papaverine	1
1140883026	methylprednisolone+neomycin	1
1140883060	triamcinolone+nystatin	1
1140883062	triamcinolone+econazole	1
1140883078	relaxit micro-enema	1
1140883470	lofexidine	1
1140883482	bethanechol	1
1140883530	dipivefrine	1
1140883544	homatropine	1
1140883570	distigmine	1
1140883592	vibrocil nasal spray	1
1140883674	trimeprazine	1
1140883804	quinoderm 10% lotio-gel	1
1140883810	locobase cream	1
1140883860	waxsol 5% ear drops	1
1140883988	fucidin 2% caviject	1
1140884070	genticin 0.3% eye/ear drops	1
1140884414	dextromoramide	1
1140884460	diamorphine	1
1140884642	alclometasone	1
1140884688	hydroxyprogesterone	1
1140888204	dalteparin	1
1140888350	menadiol	1
1140888358	inositol product	1
1140888460	electrolade product	1
1140888474	moracizine	1
1140888478	procainamide	1
1140888536	guanethidine	1
1140888658	ergotamine	1
1140888766	nacl - sodium chloride	1
1140888874	salivace sugar free spray	1
1140909428	earex ear drops	1
1140909454	benzamycin topical gel	1
1140909462	clariteyes eye drops	1
1140909488	avoca 75% applicator	1
1140909734	fortespan spansule	1
1140909742	iocare balanced salt solution	1
1140909772	acetylsalicylic acid	1
1140909818	benzatropine	1
1140909880	hydroxycholecalciferol	1
1140909892	eserine	1
1140909894	desoximetasone	1
1140909904	tri-iodothyronine product	1
1140909926	thyrotrophin-releasing hormone	1
1140909966	placidex 120mg/5ml liquid	1
1140910376	methylmorphine	1
1140910392	chrysazin	1
1140910428	sa - salicylic acid	1
1140910492	scopolamine	1
1140910496	propionic acid-ibuprofen	1
1140910510	sorbide nitrate	1
1140910564	glybenclamide	1
1140910600	aminosalicylic acid	1
1140910602	amidine	1
1140910606	alpha methyldopa	1
1140910608	methyl tyrosine	1
1140910620	aldadiene potassium	1
1140910644	fenopraine	1
1140910658	bicarb	1
1140910674	ethinylnortestosterone	1
1140910776	cantassium vitamin b6 50mg tablet	1
1140910778	cantassium folic acid 400micrograms tablet	1
1140910818	butamidum	1
1140910820	maoi - tranylcypromine	1
1140910830	antidiuretic hormone-vasopressin	1
1140910906	eumovate eye drops	1
1140910976	lithonate 400mg m/r tablet	1
1140910986	alpha tocopheryl acetate 50iu/g cream	1
1140910988	vita-e cream	1
1140911598	saline 0.9% topical solution	1
1140912246	chloroquine 68mg/5ml syrup	1
1140912250	sytron 27.5mg/5ml elixir	1
1140912778	polymyxin b sulphate+trimethoprim eye drops	1
1140913038	colomycin topical powder 1g	1
1140913318	rhdnase	1
1140916274	dithranol+salicylic acid 0.25%/1.6% scalp gel	1
1140916354	ailax suspension	1
1140916502	zinga 150mg capsule	1
1140916830	normasol undine 0.9% eye irrigation solution	1
1140916866	ketocid 200 m/r capsule	1
1140916868	probeta la 160mg m/r capsule	1
1140917072	maximet sr 75mg m/r capsule	1
1140917212	tenkorex 250mg capsule	1
1140917216	tenkorex 125mg/5ml suspension	1
1140917312	fenticonazole	1
1140917318	lomexin 200mg pessary	1
1140917452	metazem 60mg m/r tablet	1
1140921652	levorphanol	1
1140921880	salicylic acid+lactic acid 25%/25% ointment	1
1140921960	fentamox 10 tablet	1
1140922048	rovamycine 250mg tablet	1
1140922628	martindale methadone dtf 1mg/ml mixture	1
1140922658	ranitidine bismuth citrate	1
1140922902	roferon-a-2a 3million iu/1ml injection solution	1
1140922936	enlive	1
1140923026	glucagen kit 1mg(1iu) injection	1
1140923088	menorest 37.5micrograms patch	1
1140923648	methodex 1mg/1ml mixture	1
1140923682	tricalcium phosphate 3.3g/sachet powder	1
1140923684	ostram 1.2g/sachet powder	1
1140923712	moexipril	1
1140923752	meronem 1g infusion kit	1
1140923832	nystamont 100,000units/ml s/f suspension	1
1140925794	polyethylene glycol product	1
1140925880	sevredol 50mg tablet	1
1140926016	paracetamol+methionine 500mg/100mg tablet	1
1140926860	diphenhydramine hydrochloride 2% cream	1
1140926880	virovir 800 tablet	1
1140926924	methadose 10mg/ml s/f liquid	1
1140927056	tiludronic acid 200mg tablet	1
1140927174	amilamont 5mg/ml s/f oral solution	1
1140927338	compound coconut ointment	1
1140927384	remedeine forte effervescent tablet	1
1140927702	nightcalm 25mg tablet	1
1140928248	stavudine	1
1140928260	panadeine co tablet	1
1140928266	solpaflex tablet	1
1140928298	panoxyl 5 cream	1
1140928360	trimetrexate	1
1140928624	frusemek 5mg/40mg tablet	1
1140928774	hydroquinone product	1
1141145618	invirase 200mg capsule	1
1141145706	dermonistat cream	1
1141146046	phillips milk of magnesia suspension	1
1141146124	atenolol+chlorthalidone	1
1141146250	entocort 2mg/100ml enema	1
1141146422	urea+lauromacrogols 5%/3% cream	1
1141146728	altacite 500mg tablet	1
1141147308	noritate 1% cream	1
1141150276	bazuka gel	1
1141150560	kaplon 12.5mg tablet	1
1141150612	palladone-sr 8mg m/r capsule	1
1141150614	palladone-sr 16mg m/r capsule	1
1141150682	cabaser 1mg tablet	1
1141150712	palladone-sr 2mg m/r capsule	1
1141150932	isotrexin gel	1
1141151000	remifentanil	1
1141151424	hydrocortisone acetate+neomycin sulphate 1.5%/0.5% eye drops	1
1141151588	altretamine	1
1141151606	driclor dusting powder	1
1141152076	half propanix la 80mg m/r capsule	1
1141152132	flucloxin 500mg capsule	1
1141152134	flucloxin 125mg/5ml oral suspension	1
1141152166	radian b muscle rub	1
1141152242	zorac 0.05% aqueous gel	1
1141152366	daktarin dual action 2% cream	1
1141152674	flamatak mr 75mg m/r tablet	1
1141152966	vibramycin acne pack 50mg capsule	1
1141153082	advil cold and sinus tablet	1
1141153146	urdox 300mg tablet	1
1141153422	zamadol sr 50mg m/r capsule	1
1141156676	proguanil hydrochloride+chloroquine phosphate	1
1141157268	ganciclovir product	1
1141157298	danazol product	1
1141157350	cefotaxime product	1
1141157416	cholestyramine product	1
1141157438	ciproxin 5g/100ml oral suspension	1
1141157472	calcium polystyrene sulphonate product	1
1141157476	co-beneldopa product	1
1141157498	gentamicin product	1
1141162668	levofloxacin	1
1141162678	tavanic 500mg tablet	1
1141163120	zamadol 100mg/2ml injection	1
1141164036	maxivent 2.5mg/2.5ml steripoule	1
1141164044	isosorbide mononitrate+aspirin	1
1141164202	diasorb 2mg capsule	1
1141164750	keral 25mg tablet	1
1141165244	rofecoxib	1
1141165318	cetrorelix	1
1141165324	cetrotide 0.25mg injection (pdr for recon)+solvent	1
1141165514	rebetol 200mg capsule	1
1141165526	sustiva 50mg capsule	1
1141166306	arava 100mg tablet	1
1141166366	ethinyloestradiol+gestodene 20micrograms/75micrograms tablet	1
1141166858	chemydur 60xl m/r tablet	1
1141167174	tramazoline hydrochloride+dexamethasone isonicotinate	1
1141167624	nelfinavir	1
1141168444	gabitril 5mg tablet	1
1141168702	mobic 7.5mg suppository	1
1141168794	kapake insts 500mg/30mg/sachet powder	1
1141168824	heliclear triple pack	1
1141169418	nicef 500mg capsule	1
1141169472	ibumousse 5% foam	1
1141169526	piroxicam-beta-cyclodextrin	1
1141169714	zotepine	1
1141169730	nifopress retard 20mg m/r tablet	1
1141170516	daktarin dual action 0.16% powder spray	1
1141170768	urea 10% lotion	1
1141170824	flexin continus 25mg m/r tablet	1
1141170974	oxynorm 10mg/ml concentrate liquid	1
1141171002	tobi 300mg/5ml nebuliser solution	1
1141171032	actal pastils	1
1141171614	aknemycin plus solution	1
1141172240	canesten 500mg pessary	1
1141172876	actiq 200micrograms lozenge	1
1141173140	entrocalm 2mg capsule	1
1141173186	pollenase antihistamine 4mg tablet	1
1141173430	do-do chesteze tablet	1
1141173532	polyvinylpyrrolidone	1
1141173534	povidone+sodium hyaluronate oral gel	1
1141173572	night nurse oral solution	1
1141173574	night nurse capsule	1
1141173616	robitussin dry cough medicine liquid	1
1141173902	vivioptal capsule	1
1141173956	oilatum junior cream	1
1141174262	otrivine mu-cron tablet	1
1141174444	multi-action actifed tablet	1
1141174588	canesten af once daily bifonazole 1% cream	1
1141174718	cibral 10mg tablet	1
1141175272	candiden 500mg pessary	1
1141175908	liparol xl 400mg m/r tablet	1
1141176044	equasym 5mg tablet	1
1141178894	nurofen maximum strength 10% gel	1
1141179948	glycopyrrolate	1
1141180040	zaditen 250micrograms/ml eye drops	1
1141180054	artemether+lumefantrine	1
1141180066	anakinra	1
1141180450	cefazolin	1
1141180462	clarithromy tab+lansoprazole cap+amoxi cap 500/30/500mg pack	1
1141181008	colistimethate na 1million units inj (pdr for recon)	1
1141181056	dimeticone 1000+cetrimide 10%/0.3% cream	1
1141181060	dimeticone	1
1141181286	ethinylestradiol+desogestrel 20mcg/150mcg tablet	1
1141181298	ethinylestradiol+norethisterone acetate 20mcg/1mg tablet	1
1141181506	pegasys 180micrograms/0.5ml injection prefilled syringe	1
1141181610	hydrocortisone+pramocaine	1
1141181872	defanac 25mg e/c tablet	1
1141182068	sodium cromoglicate+isoprenaline sulphate	1
1141182122	sulfadimidine	1
1141182642	orbifen 100mg/5ml s/f oral suspension	1
1141182664	fluocinolone acetonide+clioquinol 0.025%/3% ointment	1
1141182708	ipocol 400mg e/c tablet	1
1141182754	piroxicam-betadex	1
1141182968	tensomex 100mg tablet	1
1141183438	menoring 50micrograms/24hours vaginal ring	1
1141183866	virgan 0.15% eye gel	1
1141185058	mandanol infant paracetamol 120mg/5ml oral suspension	1
1141185070	digamex 62.5micrograms tablet	1
1141185124	ranflutin 20mg capsule	1
1141186082	bexarotene	1
1141186084	targretin 75mg capsule	1
1141186560	merional 75iu injection (pdr for recon)+solvent	1
1141186640	vantage antihistamine 4mg tablet	1
1141186794	viraferonpeg 80mcg pdr+solv for soln for inj prefilled pen	1
1141187048	rapranol sr 80mg m/r capsule	1
1141187100	moxifloxacin	1
1141187280	acea 0.75% gel	1
1141187440	amyben 100mg tablet	1
1141187768	colistimethate sodium 1million iu powder for nebulisation	1
1141187770	promixin 1million iu powder for nebulisation	1
1141188336	benylin four flu tablet	1
1141188504	pollenase allergy 2% eye drops	1
1141188640	avonex 6million iu/0.5ml prefilled syringe	1
1141188754	zamadol melt 50mg oro-dispersible tablet	1
1141188834	vicks medinite syrup	1
1141188920	keloc sr 5mg m/r tablet	1
1141188928	care pholcodine 5mg/5ml s/f oral liquid	1
1141188936	hypolar retard 10mg m/r tablet	1
1141189602	non-drowsy sudafed linctus oral liquid	1
1141189678	ultramol tablet	1
1141190152	dymotil tablet	1
1141190298	lamisil at 1% gel	1
1141190558	atazanavir 200mg capsule	1
1141190644	valdic 75 retard 75mg m/r tablet	1
1141190734	fulvestrant	1
1141191028	econac sr 75mg tablet	1
1141191194	witch hazel product	1
1141192340	silver sulfadiazine	1
1141192812	bextra 40mg tablet	1
1141192994	morphgesic sr 60mg m/r tablet	1
1141192996	morphgesic sr 100mg m/r tablet	1
1141193142	gamolenic acid 20% cream	1
1141193146	gammaderm cream	1
1141193210	day nurse capsule	1
1141193318	femtab continuous tablet	1
1141193320	femtab 1mg tablet	1
1141194804	nadolol+bendroflumethiazide 40mg/5mg tablet	1
1141194808	timolol maleate+bendroflumethiazide 10mg/2.5mg tablet	1
1141195072	amoxident 250mg capsule	1
1141195466	entrolax 5mg e/c tablet	1
1141195572	atazanavir 100mg capsule	1
1141199446	atomoxetine	1
1141199916	galpharm heartburn relief 10mg e/c tablet	1
1141200040	zocor heart-pro 10mg tablet	1
1141200096	vaniqa 11.5% cream 30g	1
1141200364	telzir 700mg tablet	1
1141200470	acnocin 2000/35 tablet	1
1141200730	zemon 40xl 40mg m/r tablet	1
1141200876	oilatum junior bath formula liquid bath additive 300ml	1
1141201792	zaponex 25mg tablet	1
1141201814	parmid xl 5mg m/r tablet	1
1207	unknown supplement	1
2018943438	cya - cyclosporin a	1
